# Cognition, Lifestyles, and Environments: Quantifying the Roles of Body Physiology and the Brain

**DOI:** 10.64898/2026.02.26.26347222

**Authors:** Irina Buianova, Narun Pat

**Affiliations:** Department of Psychology, University of Otago, Dunedin, New Zealand

**Keywords:** Cognition, Aging, Machine Learning, Neuroimaging, Lifestyles

## Abstract

Lifestyle and environmental factors are increasingly promoted as modifiable targets for maintaining cognitive health. Yet, it remains unclear how well they predict cognitive functioning and to what extent their associations with cognition are reflected in brain and body measures. We applied machine learning to multimodal data from over 10,000 UK Biobank participants to evaluate the predictive value of twelve lifestyle and environment domains, spanning physical activity, diet, smoking, alcohol consumption, sleep, sexual behavior, electronic device use, and environmental exposures, for cognition, both individually and in combination, and quantified the extent to which these associations are captured by body and brain. A model integrating lifestyle and environment domains explained 23% of the variance in cognition at *r*=0.48, comparable to body and brain markers. Physical activity, diet, alcohol consumption, sun exposure, and local environment emerged as the strongest predictors. A composite brain marker integrating three neuroimaging modalities accounted for 57.7% of the lifestyle–cognition association, while a composite body marker spanning nine physiological systems accounted for 47.8%. Jointly, lifestyle, environment, body, and brain captured 92.6% of age-related cognitive variation. Therefore, integrating lifestyle and environmental factors enables robust prediction of cognition within the UK Biobank cohort, and much of this association is reflected in brain and bodily health. However, the generalizability of these findings to broader populations requires further evaluation.

## Supplementary Information for "Cognition, Lifestyles, and Environments: Quantifying the Roles of Body Physiology and the Brain"

### Sheet: Table of Content
Supplementary Information
Cognition, Lifestyles, and Environments: Quantifying the Roles of Body Physiology and the Brain
Irina Buianova, PhD, Narun Pat, PhD
Department of Psychology, University of Otago, Dunedin, New Zealand
Table of Content
Table S1	UK Biobank variables included in the study
	A. Twelve cognitive tests and core measures from the UK Biobank cognitive test battery
	B. Lifestyle and environment features, body physiology phenotypes, brain neuroimaging phenotypes, and neuroimaging confounds
Table S2	Loadings of cognitive tests onto latent factors in exploratory structural equation modelling within confirmatory factor analysis
Table S3	Goodness-of-fit indices for the hierarchical g-factor model
Table S4	Predictive performance of lifestyle and environment features
Table S5	Bootstrap distributions of model performance metrics for the g-factor from ESEM and its predictions based on lifestyle and environment domains, with corresponding 95% confidence intervals
Table S6	Comparative predictive performance of the composite lifestyle and environment marker versus body and brain phenotypes and composite markers: bootstrap distributions of differences (Δ) in model performance metrics with corresponding 95% confidence intervals
Table S7	Lifestyle and environment feature importance
	A. The Haufe transformation for lifestyle and environment domains: Pearson correlation between the g-factor predicted by each domain and the g-factor predicted by the stacked model (composite marker)
	B. The Haufe transformation for lifestyle and environment features: Pearson correlations between individual features and the g-factor predicted by the stacked model (composite marker) and observed g-factor
Table S8	Predictive performance of body and brain phenotypes and composite markers
Table S9	Bootstrap distributions of model performance metrics for the g-factor derived from ESEM and its predictions based on body and brain phenotypes and composite markers, with corresponding 95% confidence intervals
Table S10	Commonality analysis between lifestyle and environment, body, and brain in explaining cognition: the unique and shared contributions of the composite lifestyle–environment marker and body and brain markers to cognitive variance
Table S11	Commonality analysis among age, lifestyle and environment, and body and brain in explaining cognition: the unique and shared contributions of age, lifestyle–environment composite marker, and body–brain composite marker to cognitive variance
Table S12	Hyperparameters tuned for the XGBoost and Random Forest models during model optimisation

### Sheet: Table S1
Table S1. UK Biobank variables included in the study
A. Twelve cognitive tests and core measures from the UK Biobank cognitive test battery
Field ID	Cognitive performance measure	Instance	Cognitive test	Cognitive domain
399	Number of incorrect matches in round 2 (logx+1-trainsformed)	2	Pairs matching test	Visual memory
20023	Mean time to correctly identify matches	2	Reaction time test	Reaction time and processing speed
4282	Maximum digists remembered correctly	2	Numeric memory test	Working memory
4292	Initial answer	2	Prospective memory test	Prospective memory
6383	Number of puzzles attempted	2	Tower rearranging test	Planning abilities (a component of executive function)
21004	Number of puzzles correct	2
6373	Number of puzzles correctly solved	2	Matrix pattern completion test	Non-verbal fluid reasoning
6348	Duration to complete numeric path (log-transformed)	2	Trail making test	Executive function
6350	Duration to complete alphanumeric path (log-transformed)	2
20016	Fluid intelligence score	2	Fluid intelligence test	Verbal and numerical reasoning
20197	Number of word pairs correctly associated	2	Paired associate learning test	Verbal declarative memory
23323	Number of symbol digit matches attempted	2	Symbol digit substitution test	Processing speed
23324	Number of symbol digit matches made correctly	2
26302	Specific cognitive ability	2	Picture vocabulary	Vocabulary (crystallized cognitive ability)
Cognitive performance data were collected at Instance 2 (first imaging visit). Cognitive domains are defined following Fawns-Ritchie and Deary (Fawns-Ritchie C, Deary IJ. Reliability and validity of the UK Biobank cognitive tests. PLoS One. 2020;15(4):e0231627. doi: 10.1371/journal.pone.0231627). A detailed description of the cognitive tasks is available in the UK Biobank Showcase (http://biobank.ndph.ox.ac.uk/showcase/label.cgi?id=100026).
B. Lifestyle and environment features, body physiology phenotypes, brain neuroimaging phenotypes, and neuroimaging confounds
Field ID	Lifestyle and environment feature	Instance	Behavioural domain	Derived measures
24014	Close to major road	0	Residential air & noise pollution n=33
24012	Inverse distance to the nearest major road
24010	Inverse distance to the nearest road
24016	Nitrogen dioxide air pollution; 2005
24017	Nitrogen dioxide air pollution; 2006
24018	Nitrogen dioxide air pollution; 2007
24003	Nitrogen dioxide air pollution; 2010
24004	Nitrogen oxides air pollution; 2010
24019	Particulate matter air pollution (pm10); 2007
24005	Particulate matter air pollution (pm10); 2010
24007	Particulate matter air pollution (pm2.5) absorbance; 2010
24006	Particulate matter air pollution (pm2.5); 2010
24008	Particulate matter air pollution 2.5-10um; 2010
24015	Sum of road length of major roads within 100m
24013	Total traffic load on major roads
24011	Traffic intensity on the nearest major road
24009	Traffic intensity on the nearest road
24023	Average 16-hour sound level of noise pollution
24024	Average 24-hour sound level of noise pollution
24020	Average daytime sound level of noise pollution
24021	Average evening sound level of noise pollution
24022	Average night-time sound level of noise pollution
24506	Natural environment percentage, buffer 1000m
24507	Natural environment percentage, buffer 300m
24500	Greenspace percentage, buffer 1000m
24503	Greenspace percentage, buffer 300m
24501	Domestic garden percentage, buffer 1000m
24504	Domestic garden percentage, buffer 300m
24502	Water percentage, buffer 1000m
24505	Water percentage, buffer 300m
24508	Distance (Euclidean) to coast
21100	Water hardness (USGS classification)
21101	Water hardness (WHO classification)
40048	Light - Overall average	0	Aaccelerometry n=117
40049	Moderate-Vigorous - Overall average
40047	Sedentary - Overall average
40046	Sleep - Overall average
90012	Overall acceleration average
90013	Standard deviation of acceleration
90027	Average acceleration 00:00 - 00:59
90028	Average acceleration 01:00 - 01:59
90029	Average acceleration 02:00 - 02:59
90030	Average acceleration 03:00 - 03:59
90031	Average acceleration 04:00 - 04:59
90032	Average acceleration 05:00 - 05:59
90033	Average acceleration 06:00 - 06:59
90034	Average acceleration 07:00 - 07:59
90035	Average acceleration 08:00 - 08:59
90036	Average acceleration 09:00 - 09:59
90037	Average acceleration 10:00 - 10:59
90038	Average acceleration 11:00 - 11:59
90039	Average acceleration 12:00 - 12:59
90040	Average acceleration 13:00 - 13:59
90041	Average acceleration 14:00 - 14:59
90042	Average acceleration 15:00 - 15:59
90043	Average acceleration 16:00 - 16:59
90044	Average acceleration 17:00 - 17:59
90045	Average acceleration 18:00 - 18:59
90046	Average acceleration 19:00 - 19:59
90047	Average acceleration 20:00 - 20:59
90048	Average acceleration 21:00 - 21:59
90049	Average acceleration 22:00 - 22:59
90050	Average acceleration 23:00 - 23:59
90019	Monday average acceleration
90020	Tuesday average acceleration
90021	Wednesday average acceleration
90022	Thursday average acceleration
90023	Friday average acceleration
90024	Saturday average acceleration
90025	Sunday average acceleration
90087	No-wear time bias adjusted average acceleration
90088	No-wear time bias adjusted acceleration standard deviation
90091	No-wear time bias adjusted acceleration maximum
90090	No-wear time bias adjusted acceleration minimum
90089	No-wear time bias adjusted acceleration median
90092	Fraction acceleration <= 1 milli-gravities
90093	Fraction acceleration <= 2 milli-gravities
90094	Fraction acceleration <= 3 milli-gravities
90095	Fraction acceleration <= 4 milli-gravities
90096	Fraction acceleration <= 5 milli-gravities
90097	Fraction acceleration <= 6 milli-gravities
90098	Fraction acceleration <= 7 milli-gravities
90099	Fraction acceleration <= 8 milli-gravities
90100	Fraction acceleration <= 9 milli-gravities
90101	Fraction acceleration <= 10 milli-gravities
90102	Fraction acceleration <= 11 milli-gravities
90103	Fraction acceleration <= 12 milli-gravities
90104	Fraction acceleration <= 13 milli-gravities
90105	Fraction acceleration <= 14 milli-gravities
90106	Fraction acceleration <= 15 milli-gravities
90107	Fraction acceleration <= 16 milli-gravities
90108	Fraction acceleration <= 17 milli-gravities
90109	Fraction acceleration <= 18 milli-gravities
90110	Fraction acceleration <= 19 milli-gravities
90111	Fraction acceleration <= 20 milli-gravities
90112	Fraction acceleration <= 25 milli-gravities
90113	Fraction acceleration <= 30 milli-gravities
90114	Fraction acceleration <= 35 milli-gravities
90115	Fraction acceleration <= 40 milli-gravities
90116	Fraction acceleration <= 45 milli-gravities
90117	Fraction acceleration <= 50 milli-gravities
90118	Fraction acceleration <= 55 milli-gravities
90119	Fraction acceleration <= 60 milli-gravities
90120	Fraction acceleration <= 65 milli-gravities
90121	Fraction acceleration <= 70 milli-gravities
90122	Fraction acceleration <= 75 milli-gravities
90123	Fraction acceleration <= 80 milli-gravities
90124	Fraction acceleration <= 85 milli-gravities
90125	Fraction acceleration <= 90 milli-gravities
90126	Fraction acceleration <= 95 milli-gravities
90127	Fraction acceleration <= 100 milli-gravities
90128	Fraction acceleration <= 125 milli-gravities
90129	Fraction acceleration <= 150 milli-gravities
90130	Fraction acceleration <= 175 milli-gravities
90131	Fraction acceleration <= 200 milli-gravities
90132	Fraction acceleration <= 225 milli-gravities
90133	Fraction acceleration <= 250 milli-gravities
90134	Fraction acceleration <= 275 milli-gravities
90135	Fraction acceleration <= 300 milli-gravities
90136	Fraction acceleration <= 325 milli-gravities
90137	Fraction acceleration <= 350 milli-gravities
90138	Fraction acceleration <= 375 milli-gravities
90139	Fraction acceleration <= 400 milli-gravities
90140	Fraction acceleration <= 425 milli-gravities
90141	Fraction acceleration <= 450 milli-gravities
90142	Fraction acceleration <= 475 milli-gravities
90143	Fraction acceleration <= 500 milli-gravities
90144	Fraction acceleration <= 600 milli-gravities
90145	Fraction acceleration <= 700 milli-gravities
90146	Fraction acceleration <= 800 milli-gravities
90147	Fraction acceleration <= 900 milli-gravities
90148	Fraction acceleration <= 1000 milli-gravities
90149	Fraction acceleration <= 1100 milli-gravities
90150	Fraction acceleration <= 1200 milli-gravities
90151	Fraction acceleration <= 1300 milli-gravities
90152	Fraction acceleration <= 1400 milli-gravities
90153	Fraction acceleration <= 1500 milli-gravities
90154	Fraction acceleration <= 1600 milli-gravities
90155	Fraction acceleration <= 1700 milli-gravities
90156	Fraction acceleration <= 1800 milli-gravities
90157	Fraction acceleration <= 1900 milli-gravities
90158	Fraction acceleration <= 2000 milli-gravities
90057	Wear duration during Friday
90053	Wear duration during Monday
90058	Wear duration during Saturday
90059	Wear duration during Sunday
90056	Wear duration during Thursday
90054	Wear duration during Tuesday
90055	Wear duration during Wednesday
90051	Wear duration overall
1100	Drive faster than motorway speed limit	2	Daily activity n=39
2634	Duration of heavy DIY
1021	Duration of light DIY
894	Duration of moderate activity
3647	Duration of other exercises
1001	Duration of strenuous sports
914	Duration of vigorous activity
874	Duration of walks
981	Duration walking for pleasure
2624	Frequency of heavy DIY in last 4 weeks
1011	Frequency of light DIY in last 4 weeks
3637	Frequency of other exercises in last 4 weeks
943	Frequency of stair climbing in last 4 weeks
991	Frequency of strenuous sports in last 4 weeks
971	Frequency of walking for pleasure in last 4 weeks
884	Number of days/week of moderate physical activity 10+ minutes
904	Number of days/week of vigorous physical activity 10+ minutes
864	Number of days/week walked 10+ minutes
1090	Time spent driving
1080	Time spent using computer
1070	Time spent watching television (TV)
6164	Types of physical activity in last 4 weeks
6162	Types of transport used (excluding work)
924	Usual walking pace
22035	At or above moderate/vigorous recommendation	2	Metabolic Equivalent of Task (MET) scores n=9
22036	At or above moderate/vigorous/walking recommendation
22032	IPAQ activity group
22038	MET minutes per week for moderate activity
22039	MET minutes per week for vigorous activity
22037	MET minutes per week for walking
22040	Summed MET minutes per week for all activity
22033	Summed days activity
22034	Summed minutes activity
104900	Time spent doing vigorous physical activity	3	Physical activity yesterday n=3
104910	Time spent doing moderate physical activity
104920	Time spent doing light physical activity
1160	Sleep duration	2	Sleep n=11
1170	Getting up in morning
1180	Morning/evening person (chronotype)
1190	Nap during day
1200	Sleeplessness / insomnia
1210	Snoring
1220	Daytime dozing / sleeping
1110	Length of mobile phone use	2	Electronic device use n=13
1120	Weekly usage of mobile phone in last 3 months
1130	Hands-free device/speakerphone use with mobile phone in last 3 month
1140	Difference in mobile phone use compared to two years previously
1150	Usual side of head for mobile phone use
2237	Plays computer games
20160	Ever smoked	2	Smoking n=64
20116	Smoking status
1239	Current tobacco smoking
1249	Past tobacco smoking
2644	Light smokers, at least 100 smokes in lifetime
3446	Type of tobacco currently smoked
5959	Previously smoked cigarettes on most/all days
3456	Number of cigarettes currently smoked daily (current cigarette smokers)
6183	Number of cigarettes previously smoked daily (current cigar/pipe smokers)
3476	Difficulty not smoking for 1 day
3486	Ever tried to stop smoking
3496	Wants to stop smoking
3506	Smoking compared to 10 years previous
6158	Why reduced smoking
2877	Type of tobacco previously smoked
2887	Number of cigarettes previously smoked daily
6157	Why stopped smoking
2926	Number of unsuccessful stop-smoking attempts
2936	Likelihood of resuming smoking
1259	Smoking/smokers in household
1269	Exposure to tobacco smoke at home
1279	Exposure to tobacco smoke outside home
1289	Cooked vegetable intake	2	Diet n=70
1299	Salad / raw vegetable intake
1309	Fresh fruit intake
1319	Dried fruit intake
1329	Oily fish intake
1339	Non-oily fish intake
1349	Processed meat intake
1359	Poultry intake
1369	Beef intake
1379	Lamb/mutton intake
1389	Pork intake
6144	Never eat eggs, dairy, wheat, sugar
1408	Cheese intake
1418	Milk type used
1428	Spread type
2654	Non-butter spread type details
1438	Bread intake
1448	Bread type
1458	Cereal intake
1468	Cereal type
1478	Salt added to food
1488	Tea intake
1498	Coffee intake
1508	Coffee type
1518	Hot drink temperature
1528	Water intake
1538	Major dietary changes in the last 5 years
1548	Variation in diet
20117	Alcohol drinker status	2	Alcohol n=38
1558	Alcohol intake frequency
3731	Former alcohol drinker
4407	Average monthly red wine intake
4418	Average monthly champagne plus white wine intake
4429	Average monthly beer plus cider intake
4440	Average monthly spirits intake
4451	Average monthly fortified wine intake
4462	Average monthly intake of other alcoholic drinks
1568	Average weekly red wine intake
1578	Average weekly champagne plus white wine intake
1588	Average weekly beer plus cider intake
1598	Average weekly spirits intake
1608	Average weekly fortified wine intake
5364	Average weekly intake of other alcoholic drinks
1618	Alcohol usually taken with meals
1628	Alcohol intake versus 10 years previously
2664	Reason for reducing amount of alcohol drunk
3859	Reason former drinker stopped drinking alcohol
1050	Time spend outdoors in summer	0	Sun exposure n=24
1060	Time spent outdoors in winter
1717	Skin colour
1727	Ease of skin tanning
1737	Childhood sunburn occasions
1747	Hair colour (natural, before greying)
1757	Facial ageing
2267	Use of sun/uv protection
2277	Frequency of solarium/sunlamp use
2139	Age first had sexual intercourse	2	Sexual factors n=6
2149	Lifetime number of sexual partners
2159	Ever had same-sex intercourse
3669	Lifetime number of same-sex sexual partners
			Total behavioural domains: 12
	Body physiology feature	Instance	Body phenotype
102	Pulse rate, automated reading	2	Cardiopulmonary n=7	Mean of the two measures (tested twice at the same visit)
4079	Diastolic blood pressure, automated reading
4080	Systolic blood pressure, automated reading
3062	Forced vital capacity (FVC)			The best performance was selected among multiple repeated tests at the same visit.
3063	Forced expiratory volume in 1-second (FEV1)
3064	Peak expiratory flow (PEF)
	FEV1-FVC ratio
30510	Creatinine (enzymatic) in urine	0	Renal & hepatic: blood and urine n=16
30520	Potassium in urine
30530	Sodium in urine
30670	Urea
30700	Creatinine
30720	Cystatin C
30880	Urate
30600	Albumin
30860	Total protein
30620	Alanine aminotransferase (ALT)
30650	Aspartate aminotransferase (AST)
30660	Direct bilirubin
30610	Alkaline phosphatase
30810	Phosphate
30730	Gamma glutamyltransferase
30840	Total bilirubin
30000	White blood cell (leukocyte) count	0	Immune n=32
30010	Red blood cell (erythrocyte) count
30020	Haemoglobin concentration
30080	Platelet count
30710	C-reactive protein
30030	Haematocrit percentage
30040	Mean corpuscular volume
30050	Mean corpuscular haemoglobin
30060	Mean corpuscular haemoglobin concentration
30070	Red blood cell (erythrocyte) distribution width
30090	Platelet crit
30100	Mean platelet (thrombocyte) volume
30110	Platelet distribution width
30120	Lymphocyte count
30130	Monocyte count
30140	Neutrophill count
30150	Eosinophill count
30160	Basophill count
30170	Nucleated red blood cell count
30180	Lymphocyte percentage
30190	Monocyte percentage
30200	Neutrophill percentage
30210	Eosinophill percentage
30220	Basophill percentage
30230	Nucleated red blood cell percentage
30240	Reticulocyte percentage
30250	Reticulocyte count
30260	Mean reticulocyte volume
30270	Mean sphered cell volume
30280	Immature reticulocyte fraction
30290	High light scatter reticulocyte percentage
30300	High light scatter reticulocyte count
30630	Apolipoprotein A	0	Metabolic n=14
30640	Apolipoprotein B
30690	Cholesterol
30740	Glucose
30750	Glycated haemoglobin (HbA1c)
30760	HDL cholesterol
30780	LDL direct
30790	Lipoprotein A
30870	Triglycerides
30680	Calcium
30890	Vitamin D
30770	IGF-1
30850	Testosterone
30830	Sex hormone binding globulin (SGBG)
46 / 47	Handgrip strength (average)	2	Musculoskeletal n=13	Average left and right sides of the body
48	Waist circumference
49	Hip circumference
50	Standing height
21001	Body mass index (BMI)
21002	Weight
48 / 49	Waist-hip circumference ratio			Waist circumference divided by Hip circumference
4105 / 4124	Heel bone mineral density (average)			Average left and right sides of the body
4100 / 4119	Ankle spacing width (average)			Average left and right sides of the body
12144	Height
51	Seated height
20015	Sitting height
3077	Seating box height
3146	Speed of sound through heel	0	Bone densitometry of heel n=4
3144	Heel Broadband ultrasound attenuation, direct entry
3147	Heel quantitative ultrasound index (QUI), direct entry
78	Heel bone mineral density (BMD) T-score, automated
22672	Maximum carotid IMT (intima-media thickness) at 120 degrees	2	Carotid ultrasound n=12
22675	Maximum carotid IMT (intima-media thickness) at 150 degrees
22678	Maximum carotid IMT (intima-media thickness) at 210 degrees
22681	Maximum carotid IMT (intima-media thickness) at 240 degrees
22671	Mean carotid IMT (intima-media thickness) at 120 degrees
22674	Mean carotid IMT (intima-media thickness) at 150 degrees
22677	Mean carotid IMT (intima-media thickness) at 210 degrees
22680	Mean carotid IMT (intima-media thickness) at 240 degrees
22670	Minimum carotid IMT (intima-media thickness) at 120 degrees
22673	Minimum carotid IMT (intima-media thickness) at 150 degrees
22676	Minimum carotid IMT (intima-media thickness) at 210 degrees
22679	Minimum carotid IMT (intima-media thickness) at 240 degrees
4194	Pulse rate	2	Arterial stiffness n=4
21021	Pulse wave Arterial stiffness index
4196	Pulse wave peak to peak time
4195	Pulse wave reflection index
12681	Augmentation index for PWA - PVR	2	Pulse wave analysis n=19	First measurement
12702	Cardiac index during PWA - PVR
12682	Cardiac output during PWA - PVR
12680	Central augmentation pressure during PWA - PVR
12678	Central pulse pressure during PWA - PVR
12677	Central systolic blood pressure during PWA - PVR
12698	Diastolic brachial blood pressure - OSC
12675	Diastolic brachial blood pressure during PWA - PVR
12683	End systolic pressure during PWA - PVR
12684	End systolic pressure index during PWA - PVR
12673	Heart rate during PWA - PVR
12687	Mean arterial pressure during PWA - PVR
12679	Number of beats in waveform average for PWA - PVR
12676	Peripheral pulse pressure during PWA - PVR
12686	Stroke volume during PWA - PVR
12697	Systolic brachial blood pressure - OSC
12674	Systolic brachial blood pressure during PWA - PVR
12685	Total peripheral resistance during PWA - PVR
22426	Average heart rate	2	Heart MRI: left ventricular size and function n=8
22427	Body surface area
22425	Cardiac index
22424	Cardiac output
22420	LV ejection fraction
22421	LV end diastolic volume
22422	LV end systolic volume
22423	LV stroke volume
12336	Ventricular rate	2	ECG at rest, 12-lead n=9
12338	P duration
22334	PP interval
22330	PQ interval
22338	QRS num
12340	QRS duration
22331	QT interval
22332	QTC interval
22333	RR interval
21163	Kidney distance		Kidney MRI n=4
21161	Kidney parenchyma (left)
21162	Kidney parenchyma (right)
21160	Kidney parenchyma total
40062	Liver iron corrected T1 (ct1)	2	Liver MRI n=2
40060	Liver iron (Fe)
22434	Abdominal fat ratio	2	Abdominal composition by MRI n=17
24353	Anterior thigh muscle fat infiltration (MFI) (left)
24354	Anterior thigh muscle fat infiltration (MFI) (right)
24352	FR liver proton density fat fraction (PDFF) mean
22435	Muscle fat infiltration
23355	Posterior thigh muscle fat infiltration (MFI) (left)
23356	Posterior thigh muscle fat infiltration (MFI) (right)
22432	Total abdominal adipose tissue index
22433	Weight-to-muscle ratio
22410	Total trunk fat volume
22408	Abdominal subcutaneous adipose tissue volume (ASAT)
22407	Visceral adipose tissue volume (VAT)
22409	Total thigh fat-free muscle volume
22405	Anterior thigh fat-free muscle volume (left)
22403	Anterior thigh fat-free muscle volume (right)
22406	Posterior thigh fat-free muscle volume (left)
22404	Posterior thigh fat-free muscle volume (right)
21084	Lung volume	2	Abdominal organ composition by MRI n=12
21080	Liver volume
21088	Liver proton density fat fraction (PDFF) (fat fraction)
21089	Liver iron
21087	Pancreas volume
21090	Pancreas proton density fat fraction (PDFF) (fat fraction)
21091	Pancreas iron
21083	Spleen volume
21081	Left kidney volume
21082	Right kidney volume
21086	Subcutaneous fat volume
21085	Visceral fat volume
23098	Weight	2	Body composition by impedance n=32
23104	Body mass index (BMI)
23113	Leg fat-free mass (right)
23118	Leg predicted mass (left)
23114	Leg predicted mass (right)
23123	Arm fat percentage (left)
23119	Arm fat percentage (right)
23124	Arm fat mass (left)
23120	Arm fat mass (right)
23121	Arm fat-free mass (right)
23125	Arm fat-free mass (left)
23126	Arm predicted mass (left)
23122	Arm predicted mass (right)
23127	Trunk fat percentage
23128	Trunk fat mass
23129	Trunk fat-free mass
23130	Trunk predicted mass
23105	Basal metabolic rate
23099	Body fat percentage
23100	Whole body fat mass
23101	Whole body fat-free mass
23102	Whole body water mass
23115	Leg fat percentage (left)
23111	Leg fat percentage (right)
23116	Leg fat mass (left)
23112	Leg fat mass (right)
23117	Leg fat-free mass (left)
23106	Impedance of whole body
23110	Impedance of arm (left)
23109	Impedance of arm (right)
23108	Impedance of leg (left)
23107	Impedance of leg (right)
21110	Android fat free mass	2	Body composition by DXA n=43
21111	Android tissue mass
21119	Arms bone mass
21120	Arms fat free mass
21121	Arms tissue mass
21123	Gynoid fat free mass
21124	Gynoid tissue mass
21131	Legs bone mass
21132	Legs fat free mass
21133	Legs tissue mass
21122	Total bone mass
21134	Trunk bone mass
21135	Trunk tissue mass
23244	Android bone mass
23245	Android fat mass
23246	Android lean mass
23247	Android tissue fat percentage
23248	Android total mass
23257	Arms fat mass
23258	Arms lean mass
23259	Arms tissue fat percentage
23260	Arms total mass
23261	Gynoid bone mass
23262	Gynoid fat mass
23263	Gynoid lean mass
23264	Gynoid tissue fat percentage
23265	Gynoid total mass
23274	Legs fat mass
23275	Legs lean mass
23276	Legs tissue fat percentage
23277	Legs total mass
23278	Total fat mass
23279	Total fat-free mass
23280	Total lean mass
23281	Total tissue fat percentage
23282	Total tissue mass
23283	Total mass
23284	Trunk fat mass
23285	Trunk lean mass
23286	Trunk tissue fat percentage
23287	Trunk total mass
23288	VAT (visceral adipose tissue) mass
23289	VAT (visceral adipose tissue) volume
23200	L1-L4 area	2	Bone size, mineral and density by DXA (Dual-energy X-ray absorptiometry) n=68
23201	L1-L4 average height
23202	L1-L4 average width
23203	L1-L4 BMC (bone mineral content)
23204	L1-L4 BMD (bone mineral density)
23205	L1-L4 BMD (bone mineral density) T-score
23208	Femur neck BMD (bone mineral density) (right)
23209	Femur neck BMD (bone mineral density) T-score (right)
23210	Femur shaft BMD (bone mineral density) (right)
23212	Femur total BMD (bone mineral density) (right)
23213	Femur total BMD (bone mineral density) T-score (right)
23214	Femur troch BMD (bone mineral density) (right)
23215	Femur troch BMD (bone mineral density) T-score (right)
23218	Femur wards BMD (bone mineral density) (right)
23219	Femur wards BMD (bone mineral density) T-score (right)
23224	Arms BMC (bone mineral content)
23225	Arms BMD (bone mineral density)
23226	Head BMD (bone mineral density)
23230	Legs BMC (bone mineral content)
23231	Legs BMD (bone mineral density)
23232	Pelvis BMD (bone mineral density)
23233	Ribs BMD (bone mineral density)
23234	Spine BMD (bone mineral density)
23235	Total BMC (bone mineral content)
23236	Total BMD (bone mineral density)
23239	Total BMD (bone mineral density) T-score
23240	Trunk BMC (bone mineral content)
23241	Trunk BMD (bone mineral density)
23290	Femur shaft BMD (bone mineral density) (left)
23291	Femur total BMD (bone mineral density) (left)
23293	Femur total BMD (bone mineral density) T-score (left)
23295	Femur troch BMD (bone mineral density) (left)
23297	Femur wards BMD (bone mineral density) (left)
23298	Femur troch BMD (bone mineral density) T-score (left)
23299	Femur neck BMD (bone mineral density) (left)
23300	Femur neck BMD (bone mineral density) T-score (left)
23301	Femur wards BMD (bone mineral density) T-score (left)
23304	Trunk bone area
23305	Head bone area
23306	Head BMC (bone mineral content)
23307	Pelvis bone area
23308	Pelvis BMC (bone mineral content)
23309	Ribs bone area
23310	Ribs BMC (bone mineral content)
23311	Spine bone area
23312	Spine BMC (bone mineral content)
23317	Arms combined bone area
23318	Legs combined bone area
23325	Femur neck bone area (left)
23326	Femur neck bone area (right)
23327	Femur neck BMC (bone mineral content) (left)
23328	Femur neck BMC (bone mineral content) (right)
23329	Femur shaft bone area (left)
23330	Femur shaft bone area (right)
23331	Femur shaft BMC (bone mineral content) (left)
23332	Femur shaft BMC (bone mineral content) (right)
23333	Femur total area (left)
23334	Femur total area (right)
23335	Femur total BMC (bone mineral content) (left)
23336	Femur total BMC (bone mineral content) (right)
23337	Femur troch bone area (left)
23338	Femur troch bone area (right)
23339	Femur troch BMC (bone mineral content) (left)
23340	Femur troch BMC (bone mineral content) (right)
23341	Femur wards bone area (left)
23342	Femur wards bone area (right)
23343	Femur wards BMC (bone mineral content) (left)
23344	Femur wards BMC (bone mineral content) (right)
20019	Speech-reception-threshold (SRT) estimate (left)	2	Hearing test n=2
20021	Speech-reception-threshold (SRT) estimate (right)
			Total body physiology phenotypes: 19
	Neuroimaging feature	Instance	Modality: Brain neuroimaging phenotype
25888	Volume of grey matter in Amygdala (left)	2	sMRI: Regional grey matter volumes (FAST) n=139
25889	Volume of grey matter in Amygdala (right)
25822	Volume of grey matter in Angular Gyrus (left)
25823	Volume of grey matter in Angular Gyrus (right)
25892	Volume of grey matter in Brain-Stem
25880	Volume of grey matter in Caudate (left)
25881	Volume of grey matter in Caudate (right)
25864	Volume of grey matter in Central Opercular Cortex (left)
25865	Volume of grey matter in Central Opercular Cortex (right)
25838	Volume of grey matter in Cingulate Gyrus, anterior division (left)
25839	Volume of grey matter in Cingulate Gyrus, anterior division (right)
25840	Volume of grey matter in Cingulate Gyrus, posterior division (left)
25841	Volume of grey matter in Cingulate Gyrus, posterior division (right)
25900	Volume of grey matter in Crus I Cerebellum (left)
25902	Volume of grey matter in Crus I Cerebellum (right)
25901	Volume of grey matter in Crus I Cerebellum (vermis)
25903	Volume of grey matter in Crus II Cerebellum (left)
25905	Volume of grey matter in Crus II Cerebellum (right)
25904	Volume of grey matter in Crus II Cerebellum (vermis)
25844	Volume of grey matter in Cuneal Cortex (left)
25845	Volume of grey matter in Cuneal Cortex (right)
25830	Volume of grey matter in Frontal Medial Cortex (left)
25831	Volume of grey matter in Frontal Medial Cortex (right)
25862	Volume of grey matter in Frontal Operculum Cortex (left)
25863	Volume of grey matter in Frontal Operculum Cortex (right)
25846	Volume of grey matter in Frontal Orbital Cortex (left)
25847	Volume of grey matter in Frontal Orbital Cortex (right)
25782	Volume of grey matter in Frontal Pole (left)
25783	Volume of grey matter in Frontal Pole (right)
25870	Volume of grey matter in Heschl's Gyrus (includes H1 and H2) (left)
25871	Volume of grey matter in Heschl's Gyrus (includes H1 and H2) (right)
25886	Volume of grey matter in Hippocampus (left)
25887	Volume of grey matter in Hippocampus (right)
25893	Volume of grey matter in I-IV Cerebellum (left)
25894	Volume of grey matter in I-IV Cerebellum (right)
25915	Volume of grey matter in IX Cerebellum (left)
25917	Volume of grey matter in IX Cerebellum (right)
25916	Volume of grey matter in IX Cerebellum (vermis)
25792	Volume of grey matter in Inferior Frontal Gyrus, pars opercularis (left)
25793	Volume of grey matter in Inferior Frontal Gyrus, pars opercularis (right)
25790	Volume of grey matter in Inferior Frontal Gyrus, pars triangularis (left)
25791	Volume of grey matter in Inferior Frontal Gyrus, pars triangularis (right)
25808	Volume of grey matter in Inferior Temporal Gyrus, anterior division (left)
25809	Volume of grey matter in Inferior Temporal Gyrus, anterior division (right)
25810	Volume of grey matter in Inferior Temporal Gyrus, posterior division (left)
25811	Volume of grey matter in Inferior Temporal Gyrus, posterior division (right)
25812	Volume of grey matter in Inferior Temporal Gyrus, temporooccipital part (left)
25813	Volume of grey matter in Inferior Temporal Gyrus, temporooccipital part (right)
25784	Volume of grey matter in Insular Cortex (left)
25785	Volume of grey matter in Insular Cortex (right)
25828	Volume of grey matter in Intracalcarine Cortex (left)
25829	Volume of grey matter in Intracalcarine Cortex (right)
25832	Volume of grey matter in Juxtapositional Lobule Cortex (formerly Supplementary Motor Cortex) (left)
25833	Volume of grey matter in Juxtapositional Lobule Cortex (formerly Supplementary Motor Cortex) (right)
25826	Volume of grey matter in Lateral Occipital Cortex, inferior division (left)
25827	Volume of grey matter in Lateral Occipital Cortex, inferior division (right)
25824	Volume of grey matter in Lateral Occipital Cortex, superior division (left)
25825	Volume of grey matter in Lateral Occipital Cortex, superior division (right)
25852	Volume of grey matter in Lingual Gyrus (left)
25853	Volume of grey matter in Lingual Gyrus (right)
25788	Volume of grey matter in Middle Frontal Gyrus (left)
25789	Volume of grey matter in Middle Frontal Gyrus (right)
25802	Volume of grey matter in Middle Temporal Gyrus, anterior division (left)
25803	Volume of grey matter in Middle Temporal Gyrus, anterior division (right)
25804	Volume of grey matter in Middle Temporal Gyrus, posterior division (left)
25805	Volume of grey matter in Middle Temporal Gyrus, posterior division (right)
25806	Volume of grey matter in Middle Temporal Gyrus, temporooccipital part (left)
25807	Volume of grey matter in Middle Temporal Gyrus, temporooccipital part (right)
25860	Volume of grey matter in Occipital Fusiform Gyrus (left)
25861	Volume of grey matter in Occipital Fusiform Gyrus (right)
25876	Volume of grey matter in Occipital Pole (left)
25877	Volume of grey matter in Occipital Pole (right)
25884	Volume of grey matter in Pallidum (left)
25885	Volume of grey matter in Pallidum (right)
25836	Volume of grey matter in Paracingulate Gyrus (left)
25837	Volume of grey matter in Paracingulate Gyrus (right)
25848	Volume of grey matter in Parahippocampal Gyrus, anterior division (left)
25849	Volume of grey matter in Parahippocampal Gyrus, anterior division (right)
25850	Volume of grey matter in Parahippocampal Gyrus, posterior division (left)
25851	Volume of grey matter in Parahippocampal Gyrus, posterior division (right)
25866	Volume of grey matter in Parietal Operculum Cortex (left)
25867	Volume of grey matter in Parietal Operculum Cortex (right)
25868	Volume of grey matter in Planum Polare (left)
25869	Volume of grey matter in Planum Polare (right)
25872	Volume of grey matter in Planum Temporale (left)
25873	Volume of grey matter in Planum Temporale (right)
25814	Volume of grey matter in Postcentral Gyrus (left)
25815	Volume of grey matter in Postcentral Gyrus (right)
25794	Volume of grey matter in Precentral Gyrus (left)
25795	Volume of grey matter in Precentral Gyrus (right)
25842	Volume of grey matter in Precuneous Cortex (left)
25843	Volume of grey matter in Precuneous Cortex (right)
25882	Volume of grey matter in Putamen (left)
25883	Volume of grey matter in Putamen (right)
25834	Volume of grey matter in Subcallosal Cortex (left)
25835	Volume of grey matter in Subcallosal Cortex (right)
25786	Volume of grey matter in Superior Frontal Gyrus (left)
25787	Volume of grey matter in Superior Frontal Gyrus (right)
25816	Volume of grey matter in Superior Parietal Lobule (left)
25817	Volume of grey matter in Superior Parietal Lobule (right)
25798	Volume of grey matter in Superior Temporal Gyrus, anterior division (left)
25799	Volume of grey matter in Superior Temporal Gyrus, anterior division (right)
25800	Volume of grey matter in Superior Temporal Gyrus, posterior division (left)
25801	Volume of grey matter in Superior Temporal Gyrus, posterior division (right)
25874	Volume of grey matter in Supracalcarine Cortex (left)
25875	Volume of grey matter in Supracalcarine Cortex (right)
25818	Volume of grey matter in Supramarginal Gyrus, anterior division (left)
25819	Volume of grey matter in Supramarginal Gyrus, anterior division (right)
25820	Volume of grey matter in Supramarginal Gyrus, posterior division (left)
25821	Volume of grey matter in Supramarginal Gyrus, posterior division (right)
25854	Volume of grey matter in Temporal Fusiform Cortex, anterior division (left)
25855	Volume of grey matter in Temporal Fusiform Cortex, anterior division (right)
25856	Volume of grey matter in Temporal Fusiform Cortex, posterior division (left)
25857	Volume of grey matter in Temporal Fusiform Cortex, posterior division (right)
25858	Volume of grey matter in Temporal Occipital Fusiform Cortex (left)
25859	Volume of grey matter in Temporal Occipital Fusiform Cortex (right)
25796	Volume of grey matter in Temporal Pole (left)
25797	Volume of grey matter in Temporal Pole (right)
25878	Volume of grey matter in Thalamus (left)
25879	Volume of grey matter in Thalamus (right)
25895	Volume of grey matter in V Cerebellum (left)
25896	Volume of grey matter in V Cerebellum (right)
25897	Volume of grey matter in VI Cerebellum (left)
25899	Volume of grey matter in VI Cerebellum (right)
25898	Volume of grey matter in VI Cerebellum (vermis)
25909	Volume of grey matter in VIIIa Cerebellum (left)
25911	Volume of grey matter in VIIIa Cerebellum (right)
25910	Volume of grey matter in VIIIa Cerebellum (vermis)
25912	Volume of grey matter in VIIIb Cerebellum (left)
25914	Volume of grey matter in VIIIb Cerebellum (right)
25913	Volume of grey matter in VIIIb Cerebellum (vermis)
25906	Volume of grey matter in VIIb Cerebellum (left)
25908	Volume of grey matter in VIIb Cerebellum (right)
25907	Volume of grey matter in VIIb Cerebellum (vermis)
25890	Volume of grey matter in Ventral Striatum (left)
25891	Volume of grey matter in Ventral Striatum (right)
25918	Volume of grey matter in X Cerebellum (left)
25919	Volume of grey matter in X Cerebellum (vermis)
25920	Volume of grey matter in X Cerebellum (right)
25023	Volume of accumbens (left)	2	sMRI: Subcortical volumes (FIRST) n=14
25024	Volume of accumbens (right)
25021	Volume of amygdala (left)
25022	Volume of amygdala (right)
25013	Volume of caudate (left)
25014	Volume of caudate (right)
25019	Volume of hippocampus (left)
25020	Volume of hippocampus (right)
25017	Volume of pallidum (left)
25018	Volume of pallidum (right)
25015	Volume of putamen (left)
25016	Volume of putamen (right)
25011	Volume of thalamus (left)
25012	Volume of thalamus (right)
26501	Mean intensity of 3rd-Ventricle (whole brain)	2	sMRI: Freesurfer subcortical volumetric segmentation: mean intensity n=43
26502	Mean intensity of 4th-Ventricle (whole brain)
26503	Mean intensity of 5th-Ventricle (whole brain)
26548	Mean intensity of Accumbens-area (left hemisphere)
26579	Mean intensity of Accumbens-area (right hemisphere)
26547	Mean intensity of Amygdala (left hemisphere)
26578	Mean intensity of Amygdala (right hemisphere)
26504	Mean intensity of Brain-Stem (whole brain)
26513	Mean intensity of CC-Anterior (whole brain)
26511	Mean intensity of CC-Central (whole brain)
26512	Mean intensity of CC-Mid-Anterior (whole brain)
26510	Mean intensity of CC-Mid-Posterior (whole brain)
26509	Mean intensity of CC-Posterior (whole brain)
26505	Mean intensity of CSF (whole brain)
26543	Mean intensity of Caudate (left hemisphere)
26574	Mean intensity of Caudate (right hemisphere)
26541	Mean intensity of Cerebellum-Cortex (left hemisphere)
26572	Mean intensity of Cerebellum-Cortex (right hemisphere)
26540	Mean intensity of Cerebellum-White-Matter (left hemisphere)
26571	Mean intensity of Cerebellum-White-Matter (right hemisphere)
26546	Mean intensity of Hippocampus (left hemisphere)
26577	Mean intensity of Hippocampus (right hemisphere)
26539	Mean intensity of Inf-Lat-Vent (left hemisphere)
26570	Mean intensity of Inf-Lat-Vent (right hemisphere)
26538	Mean intensity of Lateral-Ventricle (left hemisphere)
26569	Mean intensity of Lateral-Ventricle (right hemisphere)
26508	Mean intensity of Optic-Chiasm (whole brain)
26545	Mean intensity of Pallidum (left hemisphere)
26576	Mean intensity of Pallidum (right hemisphere)
26544	Mean intensity of Putamen (left hemisphere)
26575	Mean intensity of Putamen (right hemisphere)
26542	Mean intensity of Thalamus-Proper (left hemisphere)
26573	Mean intensity of Thalamus-Proper (right hemisphere)
26549	Mean intensity of VentralDC (left hemisphere)
26580	Mean intensity of VentralDC (right hemisphere)
26506	Mean intensity of WM-hypointensities (whole brain)
26551	Mean intensity of choroid-plexus (left hemisphere)
26582	Mean intensity of choroid-plexus (right hemisphere)
26507	Mean intensity of non-WM-hypointensities (whole brain)
26550	Mean intensity of vessel (left hemisphere)
26581	Mean intensity of vessel (right hemisphere)
26568	Number of HolesBeforeFixing (left hemisphere)
26599	Number of HolesBeforeFixing (right hemisphere)
26523	Volume of 3rd-Ventricle (whole brain)	2	sMRI: Freesurfer subcortical volumetric segmentation: volume n=56
26524	Volume of 4th-Ventricle (whole brain)
26525	Volume of 5th-Ventricle (whole brain)
26564	Volume of Accumbens-area (left hemisphere)
26595	Volume of Accumbens-area (right hemisphere)
26563	Volume of Amygdala (left hemisphere)
26594	Volume of Amygdala (right hemisphere)
26526	Volume of Brain-Stem (whole brain)
26514	Volume of BrainSeg (whole brain)
26515	Volume of BrainSegNotVent (whole brain)
26516	Volume of BrainSegNotVentSurf (whole brain)
26535	Volume of CC-Anterior (whole brain)
26533	Volume of CC-Central (whole brain)
26534	Volume of CC-Mid-Anterior (whole brain)
26532	Volume of CC-Mid-Posterior (whole brain)
26531	Volume of CC-Posterior (whole brain)
26527	Volume of CSF (whole brain)
26559	Volume of Caudate (left hemisphere)
26590	Volume of Caudate (right hemisphere)
26557	Volume of Cerebellum-Cortex (left hemisphere)
26588	Volume of Cerebellum-Cortex (right hemisphere)
26556	Volume of Cerebellum-White-Matter (left hemisphere)
26587	Volume of Cerebellum-White-Matter (right hemisphere)
26553	Volume of CerebralWhiteMatter (left hemisphere)
26584	Volume of CerebralWhiteMatter (right hemisphere)
26552	Volume of Cortex (left hemisphere)
26583	Volume of Cortex (right hemisphere)
26521	Volume of EstimatedTotalIntraCranial (whole brain)
26562	Volume of Hippocampus (left hemisphere)
26593	Volume of Hippocampus (right hemisphere)
26555	Volume of Inf-Lat-Vent (left hemisphere)
26586	Volume of Inf-Lat-Vent (right hemisphere)
26554	Volume of Lateral-Ventricle (left hemisphere)
26585	Volume of Lateral-Ventricle (right hemisphere)
26530	Volume of Optic-Chiasm (whole brain)
26561	Volume of Pallidum (left hemisphere)
26592	Volume of Pallidum (right hemisphere)
26560	Volume of Putamen (left hemisphere)
26591	Volume of Putamen (right hemisphere)
26517	Volume of SubCortGray (whole brain)
26519	Volume of SupraTentorial (whole brain)
26520	Volume of SupraTentorialNotVent (whole brain)
26558	Volume of Thalamus-Proper (left hemisphere)
26589	Volume of Thalamus-Proper (right hemisphere)
26518	Volume of TotalGray (whole brain)
26565	Volume of VentralDC (left hemisphere)
26596	Volume of VentralDC (right hemisphere)
26522	Volume of VentricleChoroid (whole brain)
26528	Volume of WM-hypointensities (whole brain)
26567	Volume of choroid-plexus (left hemisphere)
26598	Volume of choroid-plexus (right hemisphere)
26529	Volume of non-WM-hypointensities (whole brain)
26566	Volume of vessel (left hemisphere)
26597	Volume of vessel (right hemisphere)
26536	Volume-ratio of BrainSegVol-to-eTIV (whole brain)
26537	Volume-ratio of MaskVol-to-eTIV (whole brain)
27059	Area of BA1 (left hemisphere)	2	sMRI: Freesurfer BA exvivo: area n=28
27101	Area of BA1 (right hemisphere)
27060	Area of BA2 (left hemisphere)
27102	Area of BA2 (right hemisphere)
27061	Area of BA3a (left hemisphere)
27103	Area of BA3a (right hemisphere)
27062	Area of BA3b (left hemisphere)
27104	Area of BA3b (right hemisphere)
27066	Area of BA44 (left hemisphere)
27108	Area of BA44 (right hemisphere)
27067	Area of BA45 (left hemisphere)
27109	Area of BA45 (right hemisphere)
27063	Area of BA4a (left hemisphere)
27105	Area of BA4a (right hemisphere)
27064	Area of BA4p (left hemisphere)
27106	Area of BA4p (right hemisphere)
27065	Area of BA6 (left hemisphere)
27107	Area of BA6 (right hemisphere)
27070	Area of MT (left hemisphere)
27112	Area of MT (right hemisphere)
27068	Area of V1 (left hemisphere)
27110	Area of V1 (right hemisphere)
27069	Area of V2 (left hemisphere)
27111	Area of V2 (right hemisphere)
27072	Area of entorhinal (left hemisphere)
27114	Area of entorhinal (right hemisphere)
27071	Area of perirhinal (left hemisphere)
27113	Area of perirhinal (right hemisphere)
27073	Mean thickness of BA1 (left hemisphere)	2	sMRI: Freesurfer BA exvivo: mean thickness n=28
27115	Mean thickness of BA1 (right hemisphere)
27074	Mean thickness of BA2 (left hemisphere)
27116	Mean thickness of BA2 (right hemisphere)
27075	Mean thickness of BA3a (left hemisphere)
27117	Mean thickness of BA3a (right hemisphere)
27076	Mean thickness of BA3b (left hemisphere)
27118	Mean thickness of BA3b (right hemisphere)
27080	Mean thickness of BA44 (left hemisphere)
27122	Mean thickness of BA44 (right hemisphere)
27081	Mean thickness of BA45 (left hemisphere)
27123	Mean thickness of BA45 (right hemisphere)
27077	Mean thickness of BA4a (left hemisphere)
27119	Mean thickness of BA4a (right hemisphere)
27078	Mean thickness of BA4p (left hemisphere)
27120	Mean thickness of BA4p (right hemisphere)
27079	Mean thickness of BA6 (left hemisphere)
27121	Mean thickness of BA6 (right hemisphere)
27084	Mean thickness of MT (left hemisphere)
27126	Mean thickness of MT (right hemisphere)
27082	Mean thickness of V1 (left hemisphere)
27124	Mean thickness of V1 (right hemisphere)
27083	Mean thickness of V2 (left hemisphere)
27125	Mean thickness of V2 (right hemisphere)
27086	Mean thickness of entorhinal (left hemisphere)
27128	Mean thickness of entorhinal (right hemisphere)
27085	Mean thickness of perirhinal (left hemisphere)
27127	Mean thickness of perirhinal (right hemisphere)
27087	Volume of BA1 (left hemisphere)	2	sMRI: Freesurfer BA exvivo: volume n=28
27129	Volume of BA1 (right hemisphere)
27088	Volume of BA2 (left hemisphere)
27130	Volume of BA2 (right hemisphere)
27089	Volume of BA3a (left hemisphere)
27131	Volume of BA3a (right hemisphere)
27090	Volume of BA3b (left hemisphere)
27132	Volume of BA3b (right hemisphere)
27094	Volume of BA44 (left hemisphere)
27136	Volume of BA44 (right hemisphere)
27095	Volume of BA45 (left hemisphere)
27137	Volume of BA45 (right hemisphere)
27091	Volume of BA4a (left hemisphere)
27133	Volume of BA4a (right hemisphere)
27092	Volume of BA4p (left hemisphere)
27134	Volume of BA4p (right hemisphere)
27093	Volume of BA6 (left hemisphere)
27135	Volume of BA6 (right hemisphere)
27098	Volume of MT (left hemisphere)
27140	Volume of MT (right hemisphere)
27096	Volume of V1 (left hemisphere)
27138	Volume of V1 (right hemisphere)
27097	Volume of V2 (left hemisphere)
27139	Volume of V2 (right hemisphere)
27100	Volume of entorhinal (left hemisphere)
27142	Volume of entorhinal (right hemisphere)
27099	Volume of perirhinal (left hemisphere)
27141	Volume of perirhinal (right hemisphere)
27334	Area of G+S-cingul-Ant (left hemisphere)	2	sMRI: Freesurfer Destrieux (a2009s) white surface parcellation: area n=148
27556	Area of G+S-cingul-Ant (right hemisphere)
27335	Area of G+S-cingul-Mid-Ant (left hemisphere)
27557	Area of G+S-cingul-Mid-Ant (right hemisphere)
27336	Area of G+S-cingul-Mid-Post (left hemisphere)
27558	Area of G+S-cingul-Mid-Post (right hemisphere)
27329	Area of G+S-frontomargin (left hemisphere)
27551	Area of G+S-frontomargin (right hemisphere)
27330	Area of G+S-occipital-inf (left hemisphere)
27552	Area of G+S-occipital-inf (right hemisphere)
27331	Area of G+S-paracentral (left hemisphere)
27553	Area of G+S-paracentral (right hemisphere)
27332	Area of G+S-subcentral (left hemisphere)
27554	Area of G+S-subcentral (right hemisphere)
27333	Area of G+S-transv-frontopol (left hemisphere)
27555	Area of G+S-transv-frontopol (right hemisphere)
27345	Area of G-Ins-lg+S-cent-ins (left hemisphere)
27567	Area of G-Ins-lg+S-cent-ins (right hemisphere)
27337	Area of G-cingul-Post-dorsal (left hemisphere)
27559	Area of G-cingul-Post-dorsal (right hemisphere)
27338	Area of G-cingul-Post-ventral (left hemisphere)
27560	Area of G-cingul-Post-ventral (right hemisphere)
27339	Area of G-cuneus (left hemisphere)
27561	Area of G-cuneus (right hemisphere)
27340	Area of G-front-inf-Opercular (left hemisphere)
27562	Area of G-front-inf-Opercular (right hemisphere)
27341	Area of G-front-inf-Orbital (left hemisphere)
27563	Area of G-front-inf-Orbital (right hemisphere)
27342	Area of G-front-inf-Triangul (left hemisphere)
27564	Area of G-front-inf-Triangul (right hemisphere)
27343	Area of G-front-middle (left hemisphere)
27565	Area of G-front-middle (right hemisphere)
27344	Area of G-front-sup (left hemisphere)
27566	Area of G-front-sup (right hemisphere)
27346	Area of G-insular-short (left hemisphere)
27568	Area of G-insular-short (right hemisphere)
27349	Area of G-oc-temp-lat-fusifor (left hemisphere)
27571	Area of G-oc-temp-lat-fusifor (right hemisphere)
27350	Area of G-oc-temp-med-Lingual (left hemisphere)
27572	Area of G-oc-temp-med-Lingual (right hemisphere)
27351	Area of G-oc-temp-med-Parahip (left hemisphere)
27573	Area of G-oc-temp-med-Parahip (right hemisphere)
27347	Area of G-occipital-middle (left hemisphere)
27569	Area of G-occipital-middle (right hemisphere)
27348	Area of G-occipital-sup (left hemisphere)
27570	Area of G-occipital-sup (right hemisphere)
27352	Area of G-orbital (left hemisphere)
27574	Area of G-orbital (right hemisphere)
27353	Area of G-pariet-inf-Angular (left hemisphere)
27575	Area of G-pariet-inf-Angular (right hemisphere)
27354	Area of G-pariet-inf-Supramar (left hemisphere)
27576	Area of G-pariet-inf-Supramar (right hemisphere)
27355	Area of G-parietal-sup (left hemisphere)
27577	Area of G-parietal-sup (right hemisphere)
27356	Area of G-postcentral (left hemisphere)
27578	Area of G-postcentral (right hemisphere)
27357	Area of G-precentral (left hemisphere)
27579	Area of G-precentral (right hemisphere)
27358	Area of G-precuneus (left hemisphere)
27580	Area of G-precuneus (right hemisphere)
27359	Area of G-rectus (left hemisphere)
27581	Area of G-rectus (right hemisphere)
27360	Area of G-subcallosal (left hemisphere)
27582	Area of G-subcallosal (right hemisphere)
27361	Area of G-temp-sup-G-T-transv (left hemisphere)
27583	Area of G-temp-sup-G-T-transv (right hemisphere)
27362	Area of G-temp-sup-Lateral (left hemisphere)
27584	Area of G-temp-sup-Lateral (right hemisphere)
27363	Area of G-temp-sup-Plan-polar (left hemisphere)
27585	Area of G-temp-sup-Plan-polar (right hemisphere)
27364	Area of G-temp-sup-Plan-tempo (left hemisphere)
27586	Area of G-temp-sup-Plan-tempo (right hemisphere)
27365	Area of G-temporal-inf (left hemisphere)
27587	Area of G-temporal-inf (right hemisphere)
27366	Area of G-temporal-middle (left hemisphere)
27588	Area of G-temporal-middle (right hemisphere)
27367	Area of Lat-Fis-ant-Horizont (left hemisphere)
27589	Area of Lat-Fis-ant-Horizont (right hemisphere)
27368	Area of Lat-Fis-ant-Vertical (left hemisphere)
27590	Area of Lat-Fis-ant-Vertical (right hemisphere)
27369	Area of Lat-Fis-post (left hemisphere)
27591	Area of Lat-Fis-post (right hemisphere)
27370	Area of Pole-occipital (left hemisphere)
27592	Area of Pole-occipital (right hemisphere)
27371	Area of Pole-temporal (left hemisphere)
27593	Area of Pole-temporal (right hemisphere)
27372	Area of S-calcarine (left hemisphere)
27594	Area of S-calcarine (right hemisphere)
27373	Area of S-central (left hemisphere)
27595	Area of S-central (right hemisphere)
27374	Area of S-cingul-Marginalis (left hemisphere)
27596	Area of S-cingul-Marginalis (right hemisphere)
27375	Area of S-circular-insula-ant (left hemisphere)
27597	Area of S-circular-insula-ant (right hemisphere)
27376	Area of S-circular-insula-inf (left hemisphere)
27598	Area of S-circular-insula-inf (right hemisphere)
27377	Area of S-circular-insula-sup (left hemisphere)
27599	Area of S-circular-insula-sup (right hemisphere)
27378	Area of S-collat-transv-ant (left hemisphere)
27600	Area of S-collat-transv-ant (right hemisphere)
27379	Area of S-collat-transv-post (left hemisphere)
27601	Area of S-collat-transv-post (right hemisphere)
27380	Area of S-front-inf (left hemisphere)
27602	Area of S-front-inf (right hemisphere)
27381	Area of S-front-middle (left hemisphere)
27603	Area of S-front-middle (right hemisphere)
27382	Area of S-front-sup (left hemisphere)
27604	Area of S-front-sup (right hemisphere)
27383	Area of S-interm-prim-Jensen (left hemisphere)
27605	Area of S-interm-prim-Jensen (right hemisphere)
27384	Area of S-intrapariet+P-trans (left hemisphere)
27606	Area of S-intrapariet+P-trans (right hemisphere)
27385	Area of S-oc-middle+Lunatus (left hemisphere)
27607	Area of S-oc-middle+Lunatus (right hemisphere)
27386	Area of S-oc-sup+transversal (left hemisphere)
27608	Area of S-oc-sup+transversal (right hemisphere)
27388	Area of S-oc-temp-lat (left hemisphere)
27610	Area of S-oc-temp-lat (right hemisphere)
27389	Area of S-oc-temp-med+Lingual (left hemisphere)
27611	Area of S-oc-temp-med+Lingual (right hemisphere)
27387	Area of S-occipital-ant (left hemisphere)
27609	Area of S-occipital-ant (right hemisphere)
27392	Area of S-orbital-H-Shaped (left hemisphere)
27614	Area of S-orbital-H-Shaped (right hemisphere)
27390	Area of S-orbital-lateral (left hemisphere)
27612	Area of S-orbital-lateral (right hemisphere)
27391	Area of S-orbital-med-olfact (left hemisphere)
27613	Area of S-orbital-med-olfact (right hemisphere)
27393	Area of S-parieto-occipital (left hemisphere)
27615	Area of S-parieto-occipital (right hemisphere)
27394	Area of S-pericallosal (left hemisphere)
27616	Area of S-pericallosal (right hemisphere)
27395	Area of S-postcentral (left hemisphere)
27617	Area of S-postcentral (right hemisphere)
27396	Area of S-precentral-inf-part (left hemisphere)
27618	Area of S-precentral-inf-part (right hemisphere)
27397	Area of S-precentral-sup-part (left hemisphere)
27619	Area of S-precentral-sup-part (right hemisphere)
27398	Area of S-suborbital (left hemisphere)
27620	Area of S-suborbital (right hemisphere)
27399	Area of S-subparietal (left hemisphere)
27621	Area of S-subparietal (right hemisphere)
27400	Area of S-temporal-inf (left hemisphere)
27622	Area of S-temporal-inf (right hemisphere)
27401	Area of S-temporal-sup (left hemisphere)
27623	Area of S-temporal-sup (right hemisphere)
27402	Area of S-temporal-transverse (left hemisphere)
27624	Area of S-temporal-transverse (right hemisphere)
27408	Mean thickness of G+S-cingul-Ant (left hemisphere)	2	sMRI: Freesurfer Destrieux (a2009s) white surface parcellation: mean thickness n=148
27630	Mean thickness of G+S-cingul-Ant (right hemisphere)
27409	Mean thickness of G+S-cingul-Mid-Ant (left hemisphere)
27631	Mean thickness of G+S-cingul-Mid-Ant (right hemisphere)
27410	Mean thickness of G+S-cingul-Mid-Post (left hemisphere)
27632	Mean thickness of G+S-cingul-Mid-Post (right hemisphere)
27403	Mean thickness of G+S-frontomargin (left hemisphere)
27625	Mean thickness of G+S-frontomargin (right hemisphere)
27404	Mean thickness of G+S-occipital-inf (left hemisphere)
27626	Mean thickness of G+S-occipital-inf (right hemisphere)
27405	Mean thickness of G+S-paracentral (left hemisphere)
27627	Mean thickness of G+S-paracentral (right hemisphere)
27406	Mean thickness of G+S-subcentral (left hemisphere)
27628	Mean thickness of G+S-subcentral (right hemisphere)
27407	Mean thickness of G+S-transv-frontopol (left hemisphere)
27629	Mean thickness of G+S-transv-frontopol (right hemisphere)
27419	Mean thickness of G-Ins-lg+S-cent-ins (left hemisphere)
27641	Mean thickness of G-Ins-lg+S-cent-ins (right hemisphere)
27411	Mean thickness of G-cingul-Post-dorsal (left hemisphere)
27633	Mean thickness of G-cingul-Post-dorsal (right hemisphere)
27412	Mean thickness of G-cingul-Post-ventral (left hemisphere)
27634	Mean thickness of G-cingul-Post-ventral (right hemisphere)
27413	Mean thickness of G-cuneus (left hemisphere)
27635	Mean thickness of G-cuneus (right hemisphere)
27414	Mean thickness of G-front-inf-Opercular (left hemisphere)
27636	Mean thickness of G-front-inf-Opercular (right hemisphere)
27415	Mean thickness of G-front-inf-Orbital (left hemisphere)
27637	Mean thickness of G-front-inf-Orbital (right hemisphere)
27416	Mean thickness of G-front-inf-Triangul (left hemisphere)
27638	Mean thickness of G-front-inf-Triangul (right hemisphere)
27417	Mean thickness of G-front-middle (left hemisphere)
27639	Mean thickness of G-front-middle (right hemisphere)
27418	Mean thickness of G-front-sup (left hemisphere)
27640	Mean thickness of G-front-sup (right hemisphere)
27420	Mean thickness of G-insular-short (left hemisphere)
27642	Mean thickness of G-insular-short (right hemisphere)
27423	Mean thickness of G-oc-temp-lat-fusifor (left hemisphere)
27645	Mean thickness of G-oc-temp-lat-fusifor (right hemisphere)
27424	Mean thickness of G-oc-temp-med-Lingual (left hemisphere)
27646	Mean thickness of G-oc-temp-med-Lingual (right hemisphere)
27425	Mean thickness of G-oc-temp-med-Parahip (left hemisphere)
27647	Mean thickness of G-oc-temp-med-Parahip (right hemisphere)
27421	Mean thickness of G-occipital-middle (left hemisphere)
27643	Mean thickness of G-occipital-middle (right hemisphere)
27422	Mean thickness of G-occipital-sup (left hemisphere)
27644	Mean thickness of G-occipital-sup (right hemisphere)
27426	Mean thickness of G-orbital (left hemisphere)
27648	Mean thickness of G-orbital (right hemisphere)
27427	Mean thickness of G-pariet-inf-Angular (left hemisphere)
27649	Mean thickness of G-pariet-inf-Angular (right hemisphere)
27428	Mean thickness of G-pariet-inf-Supramar (left hemisphere)
27650	Mean thickness of G-pariet-inf-Supramar (right hemisphere)
27429	Mean thickness of G-parietal-sup (left hemisphere)
27651	Mean thickness of G-parietal-sup (right hemisphere)
27430	Mean thickness of G-postcentral (left hemisphere)
27652	Mean thickness of G-postcentral (right hemisphere)
27431	Mean thickness of G-precentral (left hemisphere)
27653	Mean thickness of G-precentral (right hemisphere)
27432	Mean thickness of G-precuneus (left hemisphere)
27654	Mean thickness of G-precuneus (right hemisphere)
27433	Mean thickness of G-rectus (left hemisphere)
27655	Mean thickness of G-rectus (right hemisphere)
27434	Mean thickness of G-subcallosal (left hemisphere)
27656	Mean thickness of G-subcallosal (right hemisphere)
27435	Mean thickness of G-temp-sup-G-T-transv (left hemisphere)
27657	Mean thickness of G-temp-sup-G-T-transv (right hemisphere)
27436	Mean thickness of G-temp-sup-Lateral (left hemisphere)
27658	Mean thickness of G-temp-sup-Lateral (right hemisphere)
27437	Mean thickness of G-temp-sup-Plan-polar (left hemisphere)
27659	Mean thickness of G-temp-sup-Plan-polar (right hemisphere)
27438	Mean thickness of G-temp-sup-Plan-tempo (left hemisphere)
27660	Mean thickness of G-temp-sup-Plan-tempo (right hemisphere)
27439	Mean thickness of G-temporal-inf (left hemisphere)
27661	Mean thickness of G-temporal-inf (right hemisphere)
27440	Mean thickness of G-temporal-middle (left hemisphere)
27662	Mean thickness of G-temporal-middle (right hemisphere)
27441	Mean thickness of Lat-Fis-ant-Horizont (left hemisphere)
27663	Mean thickness of Lat-Fis-ant-Horizont (right hemisphere)
27442	Mean thickness of Lat-Fis-ant-Vertical (left hemisphere)
27664	Mean thickness of Lat-Fis-ant-Vertical (right hemisphere)
27443	Mean thickness of Lat-Fis-post (left hemisphere)
27665	Mean thickness of Lat-Fis-post (right hemisphere)
27444	Mean thickness of Pole-occipital (left hemisphere)
27666	Mean thickness of Pole-occipital (right hemisphere)
27445	Mean thickness of Pole-temporal (left hemisphere)
27667	Mean thickness of Pole-temporal (right hemisphere)
27446	Mean thickness of S-calcarine (left hemisphere)
27668	Mean thickness of S-calcarine (right hemisphere)
27447	Mean thickness of S-central (left hemisphere)
27669	Mean thickness of S-central (right hemisphere)
27448	Mean thickness of S-cingul-Marginalis (left hemisphere)
27670	Mean thickness of S-cingul-Marginalis (right hemisphere)
27449	Mean thickness of S-circular-insula-ant (left hemisphere)
27671	Mean thickness of S-circular-insula-ant (right hemisphere)
27450	Mean thickness of S-circular-insula-inf (left hemisphere)
27672	Mean thickness of S-circular-insula-inf (right hemisphere)
27451	Mean thickness of S-circular-insula-sup (left hemisphere)
27673	Mean thickness of S-circular-insula-sup (right hemisphere)
27452	Mean thickness of S-collat-transv-ant (left hemisphere)
27674	Mean thickness of S-collat-transv-ant (right hemisphere)
27453	Mean thickness of S-collat-transv-post (left hemisphere)
27675	Mean thickness of S-collat-transv-post (right hemisphere)
27454	Mean thickness of S-front-inf (left hemisphere)
27676	Mean thickness of S-front-inf (right hemisphere)
27455	Mean thickness of S-front-middle (left hemisphere)
27677	Mean thickness of S-front-middle (right hemisphere)
27456	Mean thickness of S-front-sup (left hemisphere)
27678	Mean thickness of S-front-sup (right hemisphere)
27457	Mean thickness of S-interm-prim-Jensen (left hemisphere)
27679	Mean thickness of S-interm-prim-Jensen (right hemisphere)
27458	Mean thickness of S-intrapariet+P-trans (left hemisphere)
27680	Mean thickness of S-intrapariet+P-trans (right hemisphere)
27459	Mean thickness of S-oc-middle+Lunatus (left hemisphere)
27681	Mean thickness of S-oc-middle+Lunatus (right hemisphere)
27460	Mean thickness of S-oc-sup+transversal (left hemisphere)
27682	Mean thickness of S-oc-sup+transversal (right hemisphere)
27462	Mean thickness of S-oc-temp-lat (left hemisphere)
27684	Mean thickness of S-oc-temp-lat (right hemisphere)
27463	Mean thickness of S-oc-temp-med+Lingual (left hemisphere)
27685	Mean thickness of S-oc-temp-med+Lingual (right hemisphere)
27461	Mean thickness of S-occipital-ant (left hemisphere)
27683	Mean thickness of S-occipital-ant (right hemisphere)
27466	Mean thickness of S-orbital-H-Shaped (left hemisphere)
27688	Mean thickness of S-orbital-H-Shaped (right hemisphere)
27464	Mean thickness of S-orbital-lateral (left hemisphere)
27686	Mean thickness of S-orbital-lateral (right hemisphere)
27465	Mean thickness of S-orbital-med-olfact (left hemisphere)
27687	Mean thickness of S-orbital-med-olfact (right hemisphere)
27467	Mean thickness of S-parieto-occipital (left hemisphere)
27689	Mean thickness of S-parieto-occipital (right hemisphere)
27468	Mean thickness of S-pericallosal (left hemisphere)
27690	Mean thickness of S-pericallosal (right hemisphere)
27469	Mean thickness of S-postcentral (left hemisphere)
27691	Mean thickness of S-postcentral (right hemisphere)
27470	Mean thickness of S-precentral-inf-part (left hemisphere)
27692	Mean thickness of S-precentral-inf-part (right hemisphere)
27471	Mean thickness of S-precentral-sup-part (left hemisphere)
27693	Mean thickness of S-precentral-sup-part (right hemisphere)
27472	Mean thickness of S-suborbital (left hemisphere)
27694	Mean thickness of S-suborbital (right hemisphere)
27473	Mean thickness of S-subparietal (left hemisphere)
27695	Mean thickness of S-subparietal (right hemisphere)
27474	Mean thickness of S-temporal-inf (left hemisphere)
27696	Mean thickness of S-temporal-inf (right hemisphere)
27475	Mean thickness of S-temporal-sup (left hemisphere)
27697	Mean thickness of S-temporal-sup (right hemisphere)
27476	Mean thickness of S-temporal-transverse (left hemisphere)
27698	Mean thickness of S-temporal-transverse (right hemisphere)
27482	Volume of G+S-cingul-Ant (left hemisphere)	2	sMRI: Freesurfer Destrieux (a2009s) white surface parcellation: volume n=148
27704	Volume of G+S-cingul-Ant (right hemisphere)
27483	Volume of G+S-cingul-Mid-Ant (left hemisphere)
27705	Volume of G+S-cingul-Mid-Ant (right hemisphere)
27484	Volume of G+S-cingul-Mid-Post (left hemisphere)
27706	Volume of G+S-cingul-Mid-Post (right hemisphere)
27477	Volume of G+S-frontomargin (left hemisphere)
27699	Volume of G+S-frontomargin (right hemisphere)
27478	Volume of G+S-occipital-inf (left hemisphere)
27700	Volume of G+S-occipital-inf (right hemisphere)
27479	Volume of G+S-paracentral (left hemisphere)
27701	Volume of G+S-paracentral (right hemisphere)
27480	Volume of G+S-subcentral (left hemisphere)
27702	Volume of G+S-subcentral (right hemisphere)
27481	Volume of G+S-transv-frontopol (left hemisphere)
27703	Volume of G+S-transv-frontopol (right hemisphere)
27493	Volume of G-Ins-lg+S-cent-ins (left hemisphere)
27715	Volume of G-Ins-lg+S-cent-ins (right hemisphere)
27485	Volume of G-cingul-Post-dorsal (left hemisphere)
27707	Volume of G-cingul-Post-dorsal (right hemisphere)
27486	Volume of G-cingul-Post-ventral (left hemisphere)
27708	Volume of G-cingul-Post-ventral (right hemisphere)
27487	Volume of G-cuneus (left hemisphere)
27709	Volume of G-cuneus (right hemisphere)
27488	Volume of G-front-inf-Opercular (left hemisphere)
27710	Volume of G-front-inf-Opercular (right hemisphere)
27489	Volume of G-front-inf-Orbital (left hemisphere)
27711	Volume of G-front-inf-Orbital (right hemisphere)
27490	Volume of G-front-inf-Triangul (left hemisphere)
27712	Volume of G-front-inf-Triangul (right hemisphere)
27491	Volume of G-front-middle (left hemisphere)
27713	Volume of G-front-middle (right hemisphere)
27492	Volume of G-front-sup (left hemisphere)
27714	Volume of G-front-sup (right hemisphere)
27494	Volume of G-insular-short (left hemisphere)
27716	Volume of G-insular-short (right hemisphere)
27497	Volume of G-oc-temp-lat-fusifor (left hemisphere)
27719	Volume of G-oc-temp-lat-fusifor (right hemisphere)
27498	Volume of G-oc-temp-med-Lingual (left hemisphere)
27720	Volume of G-oc-temp-med-Lingual (right hemisphere)
27499	Volume of G-oc-temp-med-Parahip (left hemisphere)
27721	Volume of G-oc-temp-med-Parahip (right hemisphere)
27495	Volume of G-occipital-middle (left hemisphere)
27717	Volume of G-occipital-middle (right hemisphere)
27496	Volume of G-occipital-sup (left hemisphere)
27718	Volume of G-occipital-sup (right hemisphere)
27500	Volume of G-orbital (left hemisphere)
27722	Volume of G-orbital (right hemisphere)
27501	Volume of G-pariet-inf-Angular (left hemisphere)
27723	Volume of G-pariet-inf-Angular (right hemisphere)
27502	Volume of G-pariet-inf-Supramar (left hemisphere)
27724	Volume of G-pariet-inf-Supramar (right hemisphere)
27503	Volume of G-parietal-sup (left hemisphere)
27725	Volume of G-parietal-sup (right hemisphere)
27504	Volume of G-postcentral (left hemisphere)
27726	Volume of G-postcentral (right hemisphere)
27505	Volume of G-precentral (left hemisphere)
27727	Volume of G-precentral (right hemisphere)
27506	Volume of G-precuneus (left hemisphere)
27728	Volume of G-precuneus (right hemisphere)
27507	Volume of G-rectus (left hemisphere)
27729	Volume of G-rectus (right hemisphere)
27508	Volume of G-subcallosal (left hemisphere)
27730	Volume of G-subcallosal (right hemisphere)
27509	Volume of G-temp-sup-G-T-transv (left hemisphere)
27731	Volume of G-temp-sup-G-T-transv (right hemisphere)
27510	Volume of G-temp-sup-Lateral (left hemisphere)
27732	Volume of G-temp-sup-Lateral (right hemisphere)
27511	Volume of G-temp-sup-Plan-polar (left hemisphere)
27733	Volume of G-temp-sup-Plan-polar (right hemisphere)
27512	Volume of G-temp-sup-Plan-tempo (left hemisphere)
27734	Volume of G-temp-sup-Plan-tempo (right hemisphere)
27513	Volume of G-temporal-inf (left hemisphere)
27735	Volume of G-temporal-inf (right hemisphere)
27514	Volume of G-temporal-middle (left hemisphere)
27736	Volume of G-temporal-middle (right hemisphere)
27515	Volume of Lat-Fis-ant-Horizont (left hemisphere)
27737	Volume of Lat-Fis-ant-Horizont (right hemisphere)
27516	Volume of Lat-Fis-ant-Vertical (left hemisphere)
27738	Volume of Lat-Fis-ant-Vertical (right hemisphere)
27517	Volume of Lat-Fis-post (left hemisphere)
27739	Volume of Lat-Fis-post (right hemisphere)
27518	Volume of Pole-occipital (left hemisphere)
27740	Volume of Pole-occipital (right hemisphere)
27519	Volume of Pole-temporal (left hemisphere)
27741	Volume of Pole-temporal (right hemisphere)
27520	Volume of S-calcarine (left hemisphere)
27742	Volume of S-calcarine (right hemisphere)
27521	Volume of S-central (left hemisphere)
27743	Volume of S-central (right hemisphere)
27522	Volume of S-cingul-Marginalis (left hemisphere)
27744	Volume of S-cingul-Marginalis (right hemisphere)
27523	Volume of S-circular-insula-ant (left hemisphere)
27745	Volume of S-circular-insula-ant (right hemisphere)
27524	Volume of S-circular-insula-inf (left hemisphere)
27746	Volume of S-circular-insula-inf (right hemisphere)
27525	Volume of S-circular-insula-sup (left hemisphere)
27747	Volume of S-circular-insula-sup (right hemisphere)
27526	Volume of S-collat-transv-ant (left hemisphere)
27748	Volume of S-collat-transv-ant (right hemisphere)
27527	Volume of S-collat-transv-post (left hemisphere)
27749	Volume of S-collat-transv-post (right hemisphere)
27528	Volume of S-front-inf (left hemisphere)
27750	Volume of S-front-inf (right hemisphere)
27529	Volume of S-front-middle (left hemisphere)
27751	Volume of S-front-middle (right hemisphere)
27530	Volume of S-front-sup (left hemisphere)
27752	Volume of S-front-sup (right hemisphere)
27531	Volume of S-interm-prim-Jensen (left hemisphere)
27753	Volume of S-interm-prim-Jensen (right hemisphere)
27532	Volume of S-intrapariet+P-trans (left hemisphere)
27754	Volume of S-intrapariet+P-trans (right hemisphere)
27533	Volume of S-oc-middle+Lunatus (left hemisphere)
27755	Volume of S-oc-middle+Lunatus (right hemisphere)
27534	Volume of S-oc-sup+transversal (left hemisphere)
27756	Volume of S-oc-sup+transversal (right hemisphere)
27536	Volume of S-oc-temp-lat (left hemisphere)
27758	Volume of S-oc-temp-lat (right hemisphere)
27537	Volume of S-oc-temp-med+Lingual (left hemisphere)
27759	Volume of S-oc-temp-med+Lingual (right hemisphere)
27535	Volume of S-occipital-ant (left hemisphere)
27757	Volume of S-occipital-ant (right hemisphere)
27540	Volume of S-orbital-H-Shaped (left hemisphere)
27762	Volume of S-orbital-H-Shaped (right hemisphere)
27538	Volume of S-orbital-lateral (left hemisphere)
27760	Volume of S-orbital-lateral (right hemisphere)
27539	Volume of S-orbital-med-olfact (left hemisphere)
27761	Volume of S-orbital-med-olfact (right hemisphere)
27541	Volume of S-parieto-occipital (left hemisphere)
27763	Volume of S-parieto-occipital (right hemisphere)
27542	Volume of S-pericallosal (left hemisphere)
27764	Volume of S-pericallosal (right hemisphere)
27543	Volume of S-postcentral (left hemisphere)
27765	Volume of S-postcentral (right hemisphere)
27544	Volume of S-precentral-inf-part (left hemisphere)
27766	Volume of S-precentral-inf-part (right hemisphere)
27545	Volume of S-precentral-sup-part (left hemisphere)
27767	Volume of S-precentral-sup-part (right hemisphere)
27546	Volume of S-suborbital (left hemisphere)
27768	Volume of S-suborbital (right hemisphere)
27547	Volume of S-subparietal (left hemisphere)
27769	Volume of S-subparietal (right hemisphere)
27548	Volume of S-temporal-inf (left hemisphere)
27770	Volume of S-temporal-inf (right hemisphere)
27549	Volume of S-temporal-sup (left hemisphere)
27771	Volume of S-temporal-sup (right hemisphere)
27550	Volume of S-temporal-transverse (left hemisphere)
27772	Volume of S-temporal-transverse (right hemisphere)
27143	Area of caudalanteriorcingulate (left hemisphere)	2	sMRI: Freesurfer Desikan–Killiany–Tourville white surface parcellation: area n=62
27236	Area of caudalanteriorcingulate (right hemisphere)
27144	Area of caudalmiddlefrontal (left hemisphere)
27237	Area of caudalmiddlefrontal (right hemisphere)
27145	Area of cuneus (left hemisphere)
27238	Area of cuneus (right hemisphere)
27146	Area of entorhinal (left hemisphere)
27239	Area of entorhinal (right hemisphere)
27147	Area of fusiform (left hemisphere)
27240	Area of fusiform (right hemisphere)
27148	Area of inferiorparietal (left hemisphere)
27241	Area of inferiorparietal (right hemisphere)
27149	Area of inferiortemporal (left hemisphere)
27242	Area of inferiortemporal (right hemisphere)
27173	Area of insula (left hemisphere)
27266	Area of insula (right hemisphere)
27150	Area of isthmuscingulate (left hemisphere)
27243	Area of isthmuscingulate (right hemisphere)
27151	Area of lateraloccipital (left hemisphere)
27244	Area of lateraloccipital (right hemisphere)
27152	Area of lateralorbitofrontal (left hemisphere)
27245	Area of lateralorbitofrontal (right hemisphere)
27153	Area of lingual (left hemisphere)
27246	Area of lingual (right hemisphere)
27154	Area of medialorbitofrontal (left hemisphere)
27247	Area of medialorbitofrontal (right hemisphere)
27155	Area of middletemporal (left hemisphere)
27248	Area of middletemporal (right hemisphere)
27157	Area of paracentral (left hemisphere)
27250	Area of paracentral (right hemisphere)
27156	Area of parahippocampal (left hemisphere)
27249	Area of parahippocampal (right hemisphere)
27158	Area of parsopercularis (left hemisphere)
27251	Area of parsopercularis (right hemisphere)
27159	Area of parsorbitalis (left hemisphere)
27252	Area of parsorbitalis (right hemisphere)
27160	Area of parstriangularis (left hemisphere)
27253	Area of parstriangularis (right hemisphere)
27161	Area of pericalcarine (left hemisphere)
27254	Area of pericalcarine (right hemisphere)
27162	Area of postcentral (left hemisphere)
27255	Area of postcentral (right hemisphere)
27163	Area of posteriorcingulate (left hemisphere)
27256	Area of posteriorcingulate (right hemisphere)
27164	Area of precentral (left hemisphere)
27257	Area of precentral (right hemisphere)
27165	Area of precuneus (left hemisphere)
27258	Area of precuneus (right hemisphere)
27166	Area of rostralanteriorcingulate (left hemisphere)
27259	Area of rostralanteriorcingulate (right hemisphere)
27167	Area of rostralmiddlefrontal (left hemisphere)
27260	Area of rostralmiddlefrontal (right hemisphere)
27168	Area of superiorfrontal (left hemisphere)
27261	Area of superiorfrontal (right hemisphere)
27169	Area of superiorparietal (left hemisphere)
27262	Area of superiorparietal (right hemisphere)
27170	Area of superiortemporal (left hemisphere)
27263	Area of superiortemporal (right hemisphere)
27171	Area of supramarginal (left hemisphere)
27264	Area of supramarginal (right hemisphere)
27172	Area of transversetemporal (left hemisphere)
27265	Area of transversetemporal (right hemisphere)
27174	Mean thickness of caudalanteriorcingulate (left hemisphere)	2	sMRI: Freesurfer Desikan–Killiany–Tourville white surface parcellation: area n=62
27267	Mean thickness of caudalanteriorcingulate (right hemisphere)
27175	Mean thickness of caudalmiddlefrontal (left hemisphere)
27268	Mean thickness of caudalmiddlefrontal (right hemisphere)
27176	Mean thickness of cuneus (left hemisphere)
27269	Mean thickness of cuneus (right hemisphere)
27177	Mean thickness of entorhinal (left hemisphere)
27270	Mean thickness of entorhinal (right hemisphere)
27178	Mean thickness of fusiform (left hemisphere)
27271	Mean thickness of fusiform (right hemisphere)
27179	Mean thickness of inferiorparietal (left hemisphere)
27272	Mean thickness of inferiorparietal (right hemisphere)
27180	Mean thickness of inferiortemporal (left hemisphere)
27273	Mean thickness of inferiortemporal (right hemisphere)
27204	Mean thickness of insula (left hemisphere)
27297	Mean thickness of insula (right hemisphere)
27181	Mean thickness of isthmuscingulate (left hemisphere)
27274	Mean thickness of isthmuscingulate (right hemisphere)
27182	Mean thickness of lateraloccipital (left hemisphere)
27275	Mean thickness of lateraloccipital (right hemisphere)
27183	Mean thickness of lateralorbitofrontal (left hemisphere)
27276	Mean thickness of lateralorbitofrontal (right hemisphere)
27184	Mean thickness of lingual (left hemisphere)
27277	Mean thickness of lingual (right hemisphere)
27185	Mean thickness of medialorbitofrontal (left hemisphere)
27278	Mean thickness of medialorbitofrontal (right hemisphere)
27186	Mean thickness of middletemporal (left hemisphere)
27279	Mean thickness of middletemporal (right hemisphere)
27188	Mean thickness of paracentral (left hemisphere)
27281	Mean thickness of paracentral (right hemisphere)
27187	Mean thickness of parahippocampal (left hemisphere)
27280	Mean thickness of parahippocampal (right hemisphere)
27189	Mean thickness of parsopercularis (left hemisphere)
27282	Mean thickness of parsopercularis (right hemisphere)
27190	Mean thickness of parsorbitalis (left hemisphere)
27283	Mean thickness of parsorbitalis (right hemisphere)
27191	Mean thickness of parstriangularis (left hemisphere)
27284	Mean thickness of parstriangularis (right hemisphere)
27192	Mean thickness of pericalcarine (left hemisphere)
27285	Mean thickness of pericalcarine (right hemisphere)
27193	Mean thickness of postcentral (left hemisphere)
27286	Mean thickness of postcentral (right hemisphere)
27194	Mean thickness of posteriorcingulate (left hemisphere)
27287	Mean thickness of posteriorcingulate (right hemisphere)
27195	Mean thickness of precentral (left hemisphere)
27288	Mean thickness of precentral (right hemisphere)
27196	Mean thickness of precuneus (left hemisphere)
27289	Mean thickness of precuneus (right hemisphere)
27197	Mean thickness of rostralanteriorcingulate (left hemisphere)
27290	Mean thickness of rostralanteriorcingulate (right hemisphere)
27198	Mean thickness of rostralmiddlefrontal (left hemisphere)
27291	Mean thickness of rostralmiddlefrontal (right hemisphere)
27199	Mean thickness of superiorfrontal (left hemisphere)
27292	Mean thickness of superiorfrontal (right hemisphere)
27200	Mean thickness of superiorparietal (left hemisphere)
27293	Mean thickness of superiorparietal (right hemisphere)
27201	Mean thickness of superiortemporal (left hemisphere)
27294	Mean thickness of superiortemporal (right hemisphere)
27202	Mean thickness of supramarginal (left hemisphere)
27295	Mean thickness of supramarginal (right hemisphere)
27203	Mean thickness of transversetemporal (left hemisphere)
27296	Mean thickness of transversetemporal (right hemisphere)
27205	Volume of caudalanteriorcingulate (left hemisphere)	2	sMRI: Freesurfer Desikan–Killiany–Tourville white surface parcellation: volume n=62
27298	Volume of caudalanteriorcingulate (right hemisphere)
27206	Volume of caudalmiddlefrontal (left hemisphere)
27299	Volume of caudalmiddlefrontal (right hemisphere)
27207	Volume of cuneus (left hemisphere)
27300	Volume of cuneus (right hemisphere)
27208	Volume of entorhinal (left hemisphere)
27301	Volume of entorhinal (right hemisphere)
27209	Volume of fusiform (left hemisphere)
27302	Volume of fusiform (right hemisphere)
27210	Volume of inferiorparietal (left hemisphere)
27303	Volume of inferiorparietal (right hemisphere)
27211	Volume of inferiortemporal (left hemisphere)
27304	Volume of inferiortemporal (right hemisphere)
27235	Volume of insula (left hemisphere)
27328	Volume of insula (right hemisphere)
27212	Volume of isthmuscingulate (left hemisphere)
27305	Volume of isthmuscingulate (right hemisphere)
27213	Volume of lateraloccipital (left hemisphere)
27306	Volume of lateraloccipital (right hemisphere)
27214	Volume of lateralorbitofrontal (left hemisphere)
27307	Volume of lateralorbitofrontal (right hemisphere)
27215	Volume of lingual (left hemisphere)
27308	Volume of lingual (right hemisphere)
27216	Volume of medialorbitofrontal (left hemisphere)
27309	Volume of medialorbitofrontal (right hemisphere)
27217	Volume of middletemporal (left hemisphere)
27310	Volume of middletemporal (right hemisphere)
27219	Volume of paracentral (left hemisphere)
27312	Volume of paracentral (right hemisphere)
27218	Volume of parahippocampal (left hemisphere)
27311	Volume of parahippocampal (right hemisphere)
27220	Volume of parsopercularis (left hemisphere)
27313	Volume of parsopercularis (right hemisphere)
27221	Volume of parsorbitalis (left hemisphere)
27314	Volume of parsorbitalis (right hemisphere)
27222	Volume of parstriangularis (left hemisphere)
27315	Volume of parstriangularis (right hemisphere)
27223	Volume of pericalcarine (left hemisphere)
27316	Volume of pericalcarine (right hemisphere)
27224	Volume of postcentral (left hemisphere)
27317	Volume of postcentral (right hemisphere)
27225	Volume of posteriorcingulate (left hemisphere)
27318	Volume of posteriorcingulate (right hemisphere)
27226	Volume of precentral (left hemisphere)
27319	Volume of precentral (right hemisphere)
27227	Volume of precuneus (left hemisphere)
27320	Volume of precuneus (right hemisphere)
27228	Volume of rostralanteriorcingulate (left hemisphere)
27321	Volume of rostralanteriorcingulate (right hemisphere)
27229	Volume of rostralmiddlefrontal (left hemisphere)
27322	Volume of rostralmiddlefrontal (right hemisphere)
27230	Volume of superiorfrontal (left hemisphere)
27323	Volume of superiorfrontal (right hemisphere)
27231	Volume of superiorparietal (left hemisphere)
27324	Volume of superiorparietal (right hemisphere)
27232	Volume of superiortemporal (left hemisphere)
27325	Volume of superiortemporal (right hemisphere)
27233	Volume of supramarginal (left hemisphere)
27326	Volume of supramarginal (right hemisphere)
27234	Volume of transversetemporal (left hemisphere)
27327	Volume of transversetemporal (right hemisphere)
26990	Grey-white contrast in bankssts (left hemisphere)	2	sMRI: Freesurfer Desikan–Killiany parcellation: Mean gray-white matter intensity n=70
27025	Grey-white contrast in bankssts (right hemisphere)
26991	Grey-white contrast in caudalanteriorcingulate (left hemisphere)
27026	Grey-white contrast in caudalanteriorcingulate (right hemisphere)
26992	Grey-white contrast in caudalmiddlefrontal (left hemisphere)
27027	Grey-white contrast in caudalmiddlefrontal (right hemisphere)
26993	Grey-white contrast in cuneus (left hemisphere)
27028	Grey-white contrast in cuneus (right hemisphere)
26994	Grey-white contrast in entorhinal (left hemisphere)
27029	Grey-white contrast in entorhinal (right hemisphere)
27020	Grey-white contrast in frontalpole (left hemisphere)
27055	Grey-white contrast in frontalpole (right hemisphere)
26995	Grey-white contrast in fusiform (left hemisphere)
27030	Grey-white contrast in fusiform (right hemisphere)
26996	Grey-white contrast in inferiorparietal (left hemisphere)
27031	Grey-white contrast in inferiorparietal (right hemisphere)
26997	Grey-white contrast in inferiortemporal (left hemisphere)
27032	Grey-white contrast in inferiortemporal (right hemisphere)
27023	Grey-white contrast in insula (left hemisphere)
27058	Grey-white contrast in insula (right hemisphere)
26998	Grey-white contrast in isthmuscingulate (left hemisphere)
27033	Grey-white contrast in isthmuscingulate (right hemisphere)
26999	Grey-white contrast in lateraloccipital (left hemisphere)
27034	Grey-white contrast in lateraloccipital (right hemisphere)
27000	Grey-white contrast in lateralorbitofrontal (left hemisphere)
27035	Grey-white contrast in lateralorbitofrontal (right hemisphere)
27001	Grey-white contrast in lingual (left hemisphere)
27036	Grey-white contrast in lingual (right hemisphere)
27002	Grey-white contrast in medialorbitofrontal (left hemisphere)
27037	Grey-white contrast in medialorbitofrontal (right hemisphere)
27003	Grey-white contrast in middletemporal (left hemisphere)
27038	Grey-white contrast in middletemporal (right hemisphere)
27005	Grey-white contrast in paracentral (left hemisphere)
27040	Grey-white contrast in paracentral (right hemisphere)
27004	Grey-white contrast in parahippocampal (left hemisphere)
27039	Grey-white contrast in parahippocampal (right hemisphere)
27006	Grey-white contrast in parsopercularis (left hemisphere)
27041	Grey-white contrast in parsopercularis (right hemisphere)
27007	Grey-white contrast in parsorbitalis (left hemisphere)
27042	Grey-white contrast in parsorbitalis (right hemisphere)
27008	Grey-white contrast in parstriangularis (left hemisphere)
27043	Grey-white contrast in parstriangularis (right hemisphere)
27009	Grey-white contrast in pericalcarine (left hemisphere)
27044	Grey-white contrast in pericalcarine (right hemisphere)
27010	Grey-white contrast in postcentral (left hemisphere)
27045	Grey-white contrast in postcentral (right hemisphere)
27011	Grey-white contrast in posteriorcingulate (left hemisphere)
27046	Grey-white contrast in posteriorcingulate (right hemisphere)
27012	Grey-white contrast in precentral (left hemisphere)
27047	Grey-white contrast in precentral (right hemisphere)
27013	Grey-white contrast in precuneus (left hemisphere)
27048	Grey-white contrast in precuneus (right hemisphere)
27014	Grey-white contrast in rostralanteriorcingulate (left hemisphere)
27049	Grey-white contrast in rostralanteriorcingulate (right hemisphere)
27015	Grey-white contrast in rostralmiddlefrontal (left hemisphere)
27050	Grey-white contrast in rostralmiddlefrontal (right hemisphere)
27016	Grey-white contrast in superiorfrontal (left hemisphere)
27051	Grey-white contrast in superiorfrontal (right hemisphere)
27017	Grey-white contrast in superiorparietal (left hemisphere)
27052	Grey-white contrast in superiorparietal (right hemisphere)
27018	Grey-white contrast in superiortemporal (left hemisphere)
27053	Grey-white contrast in superiortemporal (right hemisphere)
27019	Grey-white contrast in supramarginal (left hemisphere)
27054	Grey-white contrast in supramarginal (right hemisphere)
27021	Grey-white contrast in temporalpole (left hemisphere)
27056	Grey-white contrast in temporalpole (right hemisphere)
27022	Grey-white contrast in transversetemporal (left hemisphere)
27057	Grey-white contrast in transversetemporal (right hemisphere)
26989	Grey-white contrast in unknown (left hemisphere)
27024	Grey-white contrast in unknown (right hemisphere)
26923	Area of TotalSurface (left hemisphere)	2	sMRI: Freesurfer Desikan–Killiany pial surface parcellation n=66
26956	Area of TotalSurface (right hemisphere)
26924	Area of bankssts (left hemisphere)
26957	Area of bankssts (right hemisphere)
26925	Area of caudalanteriorcingulate (left hemisphere)
26958	Area of caudalanteriorcingulate (right hemisphere)
26926	Area of caudalmiddlefrontal (left hemisphere)
26959	Area of caudalmiddlefrontal (right hemisphere)
26927	Area of cuneus (left hemisphere)
26960	Area of cuneus (right hemisphere)
26928	Area of entorhinal (left hemisphere)
26961	Area of entorhinal (right hemisphere)
26954	Area of frontalpole (left hemisphere)
26987	Area of frontalpole (right hemisphere)
26929	Area of fusiform (left hemisphere)
26962	Area of fusiform (right hemisphere)
26930	Area of inferiorparietal (left hemisphere)
26963	Area of inferiorparietal (right hemisphere)
26931	Area of inferiortemporal (left hemisphere)
26964	Area of inferiortemporal (right hemisphere)
26932	Area of isthmuscingulate (left hemisphere)
26965	Area of isthmuscingulate (right hemisphere)
26933	Area of lateraloccipital (left hemisphere)
26966	Area of lateraloccipital (right hemisphere)
26934	Area of lateralorbitofrontal (left hemisphere)
26967	Area of lateralorbitofrontal (right hemisphere)
26935	Area of lingual (left hemisphere)
26968	Area of lingual (right hemisphere)
26936	Area of medialorbitofrontal (left hemisphere)
26969	Area of medialorbitofrontal (right hemisphere)
26937	Area of middletemporal (left hemisphere)
26970	Area of middletemporal (right hemisphere)
26939	Area of paracentral (left hemisphere)
26972	Area of paracentral (right hemisphere)
26938	Area of parahippocampal (left hemisphere)
26971	Area of parahippocampal (right hemisphere)
26940	Area of parsopercularis (left hemisphere)
26973	Area of parsopercularis (right hemisphere)
26941	Area of parsorbitalis (left hemisphere)
26974	Area of parsorbitalis (right hemisphere)
26942	Area of parstriangularis (left hemisphere)
26975	Area of parstriangularis (right hemisphere)
26943	Area of pericalcarine (left hemisphere)
26976	Area of pericalcarine (right hemisphere)
26944	Area of postcentral (left hemisphere)
26977	Area of postcentral (right hemisphere)
26945	Area of posteriorcingulate (left hemisphere)
26978	Area of posteriorcingulate (right hemisphere)
26946	Area of precentral (left hemisphere)
26979	Area of precentral (right hemisphere)
26947	Area of precuneus (left hemisphere)
26980	Area of precuneus (right hemisphere)
26948	Area of rostralanteriorcingulate (left hemisphere)
26981	Area of rostralanteriorcingulate (right hemisphere)
26949	Area of rostralmiddlefrontal (left hemisphere)
26982	Area of rostralmiddlefrontal (right hemisphere)
26950	Area of superiorfrontal (left hemisphere)
26983	Area of superiorfrontal (right hemisphere)
26951	Area of superiorparietal (left hemisphere)
26984	Area of superiorparietal (right hemisphere)
26952	Area of superiortemporal (left hemisphere)
26985	Area of superiortemporal (right hemisphere)
26953	Area of supramarginal (left hemisphere)
26986	Area of supramarginal (right hemisphere)
26955	Area of transversetemporal (left hemisphere)
26988	Area of transversetemporal (right hemisphere)
26721	Area of TotalSurface (left hemisphere)	2	sMRI: Freesurfer Desikan–Killiany white surface parcellation: area n=68
26822	Area of TotalSurface (right hemisphere)
26722	Area of bankssts (left hemisphere)
26823	Area of bankssts (right hemisphere)
26723	Area of caudalanteriorcingulate (left hemisphere)
26824	Area of caudalanteriorcingulate (right hemisphere)
26724	Area of caudalmiddlefrontal (left hemisphere)
26825	Area of caudalmiddlefrontal (right hemisphere)
26725	Area of cuneus (left hemisphere)
26826	Area of cuneus (right hemisphere)
26726	Area of entorhinal (left hemisphere)
26827	Area of entorhinal (right hemisphere)
26752	Area of frontalpole (left hemisphere)
26853	Area of frontalpole (right hemisphere)
26727	Area of fusiform (left hemisphere)
26828	Area of fusiform (right hemisphere)
26728	Area of inferiorparietal (left hemisphere)
26829	Area of inferiorparietal (right hemisphere)
26729	Area of inferiortemporal (left hemisphere)
26830	Area of inferiortemporal (right hemisphere)
26754	Area of insula (left hemisphere)
26855	Area of insula (right hemisphere)
26730	Area of isthmuscingulate (left hemisphere)
26831	Area of isthmuscingulate (right hemisphere)
26731	Area of lateraloccipital (left hemisphere)
26832	Area of lateraloccipital (right hemisphere)
26732	Area of lateralorbitofrontal (left hemisphere)
26833	Area of lateralorbitofrontal (right hemisphere)
26733	Area of lingual (left hemisphere)
26834	Area of lingual (right hemisphere)
26734	Area of medialorbitofrontal (left hemisphere)
26835	Area of medialorbitofrontal (right hemisphere)
26735	Area of middletemporal (left hemisphere)
26836	Area of middletemporal (right hemisphere)
26737	Area of paracentral (left hemisphere)
26838	Area of paracentral (right hemisphere)
26736	Area of parahippocampal (left hemisphere)
26837	Area of parahippocampal (right hemisphere)
26738	Area of parsopercularis (left hemisphere)
26839	Area of parsopercularis (right hemisphere)
26739	Area of parsorbitalis (left hemisphere)
26840	Area of parsorbitalis (right hemisphere)
26740	Area of parstriangularis (left hemisphere)
26841	Area of parstriangularis (right hemisphere)
26741	Area of pericalcarine (left hemisphere)
26842	Area of pericalcarine (right hemisphere)
26742	Area of postcentral (left hemisphere)
26843	Area of postcentral (right hemisphere)
26743	Area of posteriorcingulate (left hemisphere)
26844	Area of posteriorcingulate (right hemisphere)
26744	Area of precentral (left hemisphere)
26845	Area of precentral (right hemisphere)
26745	Area of precuneus (left hemisphere)
26846	Area of precuneus (right hemisphere)
26746	Area of rostralanteriorcingulate (left hemisphere)
26847	Area of rostralanteriorcingulate (right hemisphere)
26747	Area of rostralmiddlefrontal (left hemisphere)
26848	Area of rostralmiddlefrontal (right hemisphere)
26748	Area of superiorfrontal (left hemisphere)
26849	Area of superiorfrontal (right hemisphere)
26749	Area of superiorparietal (left hemisphere)
26850	Area of superiorparietal (right hemisphere)
26750	Area of superiortemporal (left hemisphere)
26851	Area of superiortemporal (right hemisphere)
26751	Area of supramarginal (left hemisphere)
26852	Area of supramarginal (right hemisphere)
26753	Area of transversetemporal (left hemisphere)
26854	Area of transversetemporal (right hemisphere)
26755	Mean thickness of GlobalMeanmean thickness (left hemisphere)	2	sMRI: Freesurfer Desikan–Killiany white surface parcellation: mean thickness
26856	Mean thickness of GlobalMeanmean thickness (right hemisphere)
26756	Mean thickness of bankssts (left hemisphere)
26857	Mean thickness of bankssts (right hemisphere)
26757	Mean thickness of caudalanteriorcingulate (left hemisphere)
26858	Mean thickness of caudalanteriorcingulate (right hemisphere)
26758	Mean thickness of caudalmiddlefrontal (left hemisphere)
26859	Mean thickness of caudalmiddlefrontal (right hemisphere)
26759	Mean thickness of cuneus (left hemisphere)
26860	Mean thickness of cuneus (right hemisphere)
26760	Mean thickness of entorhinal (left hemisphere)
26861	Mean thickness of entorhinal (right hemisphere)
26786	Mean thickness of frontalpole (left hemisphere)
26887	Mean thickness of frontalpole (right hemisphere)
26761	Mean thickness of fusiform (left hemisphere)
26862	Mean thickness of fusiform (right hemisphere)
26762	Mean thickness of inferiorparietal (left hemisphere)
26863	Mean thickness of inferiorparietal (right hemisphere)
26763	Mean thickness of inferiortemporal (left hemisphere)
26864	Mean thickness of inferiortemporal (right hemisphere)
26788	Mean thickness of insula (left hemisphere)
26889	Mean thickness of insula (right hemisphere)
26764	Mean thickness of isthmuscingulate (left hemisphere)
26865	Mean thickness of isthmuscingulate (right hemisphere)
26765	Mean thickness of lateraloccipital (left hemisphere)
26866	Mean thickness of lateraloccipital (right hemisphere)
26766	Mean thickness of lateralorbitofrontal (left hemisphere)
26867	Mean thickness of lateralorbitofrontal (right hemisphere)
26767	Mean thickness of lingual (left hemisphere)
26868	Mean thickness of lingual (right hemisphere)
26768	Mean thickness of medialorbitofrontal (left hemisphere)
26869	Mean thickness of medialorbitofrontal (right hemisphere)
26769	Mean thickness of middletemporal (left hemisphere)
26870	Mean thickness of middletemporal (right hemisphere)
26771	Mean thickness of paracentral (left hemisphere)
26872	Mean thickness of paracentral (right hemisphere)
26770	Mean thickness of parahippocampal (left hemisphere)
26871	Mean thickness of parahippocampal (right hemisphere)
26772	Mean thickness of parsopercularis (left hemisphere)
26873	Mean thickness of parsopercularis (right hemisphere)
26773	Mean thickness of parsorbitalis (left hemisphere)
26874	Mean thickness of parsorbitalis (right hemisphere)
26774	Mean thickness of parstriangularis (left hemisphere)
26875	Mean thickness of parstriangularis (right hemisphere)
26775	Mean thickness of pericalcarine (left hemisphere)
26876	Mean thickness of pericalcarine (right hemisphere)
26776	Mean thickness of postcentral (left hemisphere)
26877	Mean thickness of postcentral (right hemisphere)
26777	Mean thickness of posteriorcingulate (left hemisphere)
26878	Mean thickness of posteriorcingulate (right hemisphere)
26778	Mean thickness of precentral (left hemisphere)
26879	Mean thickness of precentral (right hemisphere)
26779	Mean thickness of precuneus (left hemisphere)
26880	Mean thickness of precuneus (right hemisphere)
26780	Mean thickness of rostralanteriorcingulate (left hemisphere)
26881	Mean thickness of rostralanteriorcingulate (right hemisphere)
26781	Mean thickness of rostralmiddlefrontal (left hemisphere)
26882	Mean thickness of rostralmiddlefrontal (right hemisphere)
26782	Mean thickness of superiorfrontal (left hemisphere)
26883	Mean thickness of superiorfrontal (right hemisphere)
26783	Mean thickness of superiorparietal (left hemisphere)
26884	Mean thickness of superiorparietal (right hemisphere)
26784	Mean thickness of superiortemporal (left hemisphere)
26885	Mean thickness of superiortemporal (right hemisphere)
26785	Mean thickness of supramarginal (left hemisphere)
26886	Mean thickness of supramarginal (right hemisphere)
26787	Mean thickness of transversetemporal (left hemisphere)
26888	Mean thickness of transversetemporal (right hemisphere)
26789	Volume of bankssts (left hemisphere)	2	sMRI: Freesurfer Desikan–Killiany white surface parcellation: volume
26890	Volume of bankssts (right hemisphere)
26790	Volume of caudalanteriorcingulate (left hemisphere)
26891	Volume of caudalanteriorcingulate (right hemisphere)
26791	Volume of caudalmiddlefrontal (left hemisphere)
26892	Volume of caudalmiddlefrontal (right hemisphere)
26792	Volume of cuneus (left hemisphere)
26893	Volume of cuneus (right hemisphere)
26793	Volume of entorhinal (left hemisphere)
26894	Volume of entorhinal (right hemisphere)
26819	Volume of frontalpole (left hemisphere)
26920	Volume of frontalpole (right hemisphere)
26794	Volume of fusiform (left hemisphere)
26895	Volume of fusiform (right hemisphere)
26795	Volume of inferiorparietal (left hemisphere)
26896	Volume of inferiorparietal (right hemisphere)
26796	Volume of inferiortemporal (left hemisphere)
26897	Volume of inferiortemporal (right hemisphere)
26821	Volume of insula (left hemisphere)
26922	Volume of insula (right hemisphere)
26797	Volume of isthmuscingulate (left hemisphere)
26898	Volume of isthmuscingulate (right hemisphere)
26798	Volume of lateraloccipital (left hemisphere)
26899	Volume of lateraloccipital (right hemisphere)
26799	Volume of lateralorbitofrontal (left hemisphere)
26900	Volume of lateralorbitofrontal (right hemisphere)
26800	Volume of lingual (left hemisphere)
26901	Volume of lingual (right hemisphere)
26801	Volume of medialorbitofrontal (left hemisphere)
26902	Volume of medialorbitofrontal (right hemisphere)
26802	Volume of middletemporal (left hemisphere)
26903	Volume of middletemporal (right hemisphere)
26804	Volume of paracentral (left hemisphere)
26905	Volume of paracentral (right hemisphere)
26803	Volume of parahippocampal (left hemisphere)
26904	Volume of parahippocampal (right hemisphere)
26805	Volume of parsopercularis (left hemisphere)
26906	Volume of parsopercularis (right hemisphere)
26806	Volume of parsorbitalis (left hemisphere)
26907	Volume of parsorbitalis (right hemisphere)
26807	Volume of parstriangularis (left hemisphere)
26908	Volume of parstriangularis (right hemisphere)
26808	Volume of pericalcarine (left hemisphere)
26909	Volume of pericalcarine (right hemisphere)
26809	Volume of postcentral (left hemisphere)
26910	Volume of postcentral (right hemisphere)
26810	Volume of posteriorcingulate (left hemisphere)
26911	Volume of posteriorcingulate (right hemisphere)
26811	Volume of precentral (left hemisphere)
26912	Volume of precentral (right hemisphere)
26812	Volume of precuneus (left hemisphere)
26913	Volume of precuneus (right hemisphere)
26813	Volume of rostralanteriorcingulate (left hemisphere)
26914	Volume of rostralanteriorcingulate (right hemisphere)
26814	Volume of rostralmiddlefrontal (left hemisphere)
26915	Volume of rostralmiddlefrontal (right hemisphere)
26815	Volume of superiorfrontal (left hemisphere)
26916	Volume of superiorfrontal (right hemisphere)
26816	Volume of superiorparietal (left hemisphere)
26917	Volume of superiorparietal (right hemisphere)
26817	Volume of superiortemporal (left hemisphere)
26918	Volume of superiortemporal (right hemisphere)
26818	Volume of supramarginal (left hemisphere)
26919	Volume of supramarginal (right hemisphere)
26820	Volume of transversetemporal (left hemisphere)
26921	Volume of transversetemporal (right hemisphere)
26684	Volume of AV (left hemisphere)	2	sMRI: Freesurfer subcortical volumetric subsegmentation
26710	Volume of AV (right hemisphere)
26602	Volume of Accessory-Basal-nucleus (left hemisphere)
26612	Volume of Accessory-Basal-nucleus (right hemisphere)
26603	Volume of Anterior-amygdaloid-area-AAA (left hemisphere)
26613	Volume of Anterior-amygdaloid-area-AAA (right hemisphere)
26601	Volume of Basal-nucleus (left hemisphere)
26611	Volume of Basal-nucleus (right hemisphere)
26622	Volume of CA1-body (left hemisphere)
26644	Volume of CA1-body (right hemisphere)
26626	Volume of CA1-head (left hemisphere)
26648	Volume of CA1-head (right hemisphere)
26632	Volume of CA3-body (left hemisphere)
26654	Volume of CA3-body (right hemisphere)
26637	Volume of CA3-head (left hemisphere)
26659	Volume of CA3-head (right hemisphere)
26635	Volume of CA4-body (left hemisphere)
26657	Volume of CA4-body (right hemisphere)
26634	Volume of CA4-head (left hemisphere)
26656	Volume of CA4-head (right hemisphere)
26681	Volume of CL (left hemisphere)
26706	Volume of CL (right hemisphere)
26670	Volume of CM (left hemisphere)
26694	Volume of CM (right hemisphere)
26677	Volume of CeM (left hemisphere)
26703	Volume of CeM (right hemisphere)
26604	Volume of Central-nucleus (left hemisphere)
26614	Volume of Central-nucleus (right hemisphere)
26606	Volume of Cortical-nucleus (left hemisphere)
26616	Volume of Cortical-nucleus (right hemisphere)
26607	Volume of Corticoamygdaloid-transitio (left hemisphere)
26617	Volume of Corticoamygdaloid-transitio (right hemisphere)
26633	Volume of GC-ML-DG-body (left hemisphere)
26655	Volume of GC-ML-DG-body (right hemisphere)
26631	Volume of GC-ML-DG-head (left hemisphere)
26653	Volume of GC-ML-DG-head (right hemisphere)
26638	Volume of HATA (left hemisphere)
26660	Volume of HATA (right hemisphere)
26620	Volume of Hippocampal-tail (left hemisphere)
26642	Volume of Hippocampal-tail (right hemisphere)
26668	Volume of L-Sg (left hemisphere)
26692	Volume of L-Sg (right hemisphere)
26712	Volume of LD (left hemisphere)
26713	Volume of LD (right hemisphere)
26665	Volume of LGN (left hemisphere)
26688	Volume of LGN (right hemisphere)
26687	Volume of LP (left hemisphere)
26711	Volume of LP (right hemisphere)
26600	Volume of Lateral-nucleus (left hemisphere)
26610	Volume of Lateral-nucleus (right hemisphere)
26676	Volume of MDl (left hemisphere)
26700	Volume of MDl (right hemisphere)
26673	Volume of MDm (left hemisphere)
26697	Volume of MDm (right hemisphere)
26664	Volume of MGN (left hemisphere)
26689	Volume of MGN (right hemisphere)
26679	Volume of MV(Re) (left hemisphere)
26702	Volume of MV(Re) (right hemisphere)
26605	Volume of Medial-nucleus (left hemisphere)
26615	Volume of Medial-nucleus (right hemisphere)
26716	Volume of Medulla (whole brain)
26719	Volume of Midbrain (whole brain)
26608	Volume of Paralaminar-nucleus (left hemisphere)
26618	Volume of Paralaminar-nucleus (right hemisphere)
26685	Volume of Pc (left hemisphere)
26708	Volume of Pc (right hemisphere)
26674	Volume of Pf (left hemisphere)
26698	Volume of Pf (right hemisphere)
26717	Volume of Pons (whole brain)
26683	Volume of Pt (left hemisphere)
26709	Volume of Pt (right hemisphere)
26672	Volume of PuA (left hemisphere)
26696	Volume of PuA (right hemisphere)
26666	Volume of PuI (left hemisphere)
26690	Volume of PuI (right hemisphere)
26682	Volume of PuL (left hemisphere)
26705	Volume of PuL (right hemisphere)
26667	Volume of PuM (left hemisphere)
26691	Volume of PuM (right hemisphere)
26718	Volume of SCP (whole brain)
26678	Volume of VA (left hemisphere)
26701	Volume of VA (right hemisphere)
26675	Volume of VAmc (left hemisphere)
26699	Volume of VAmc (right hemisphere)
26671	Volume of VLa (left hemisphere)
26695	Volume of VLa (right hemisphere)
26686	Volume of VLp (left hemisphere)
26707	Volume of VLp (right hemisphere)
26680	Volume of VM (left hemisphere)
26704	Volume of VM (right hemisphere)
26669	Volume of VPL (left hemisphere)
26693	Volume of VPL (right hemisphere)
26609	Volume of Whole-amygdala (left hemisphere)
26619	Volume of Whole-amygdala (right hemisphere)
26720	Volume of Whole-brainstem (whole brain)
26639	Volume of Whole-hippocampal-body (left hemisphere)
26661	Volume of Whole-hippocampal-body (right hemisphere)
26640	Volume of Whole-hippocampal-head (left hemisphere)
26662	Volume of Whole-hippocampal-head (right hemisphere)
26641	Volume of Whole-hippocampus (left hemisphere)
26663	Volume of Whole-hippocampus (right hemisphere)
26714	Volume of Whole-thalamus (left hemisphere)
26715	Volume of Whole-thalamus (right hemisphere)
26636	Volume of fimbria (left hemisphere)
26658	Volume of fimbria (right hemisphere)
26624	Volume of hippocampal-fissure (left hemisphere)
26646	Volume of hippocampal-fissure (right hemisphere)
26630	Volume of molecular-layer-HP-body (left hemisphere)
26652	Volume of molecular-layer-HP-body (right hemisphere)
26629	Volume of molecular-layer-HP-head (left hemisphere)
26651	Volume of molecular-layer-HP-head (right hemisphere)
26628	Volume of parasubiculum (left hemisphere)
26650	Volume of parasubiculum (right hemisphere)
26627	Volume of presubiculum-body (left hemisphere)
26649	Volume of presubiculum-body (right hemisphere)
26625	Volume of presubiculum-head (left hemisphere)
26647	Volume of presubiculum-head (right hemisphere)
26621	Volume of subiculum-body (left hemisphere)
26643	Volume of subiculum-body (right hemisphere)
26623	Volume of subiculum-head (left hemisphere)
26645	Volume of subiculum-head (right hemisphere)
25010	Volume of brain, grey+white matter	2	sMRI: whole-brain measures from T1-weighted MRI
25009	Volume of brain, grey+white matter (normalised for head size)
25008	Volume of white matter
25007	Volume of white matter (normalised for head size)
25006	Volume of grey matter
25005	Volume of grey matter (normalised for head size)
25002	Volume of peripheral cortical grey matter
25001	Volume of peripheral cortical grey matter (normalised for head size)
25004	Volume of ventricular cerebrospinal fluid
25003	Volume of ventricular cerebrospinal fluid (normalised for head size)
25025	Volume of brain stem + 4th ventricle
26536	Volume-ratio of BrainSegVol-to-eTIV (whole brain)
26537	Volume-ratio of MaskVol-to-eTIV (whole brain)
24486	Total volume of deep white matter hyperintensities	2	sMRI: whole-brain measures from T2-weighted MRI
24485	Total volume of peri-ventricular white matter hyperintensities
25781	Total volume of white matter hyperintensities (from T1 and T2 FLAIR images)
			Total sMRI phenotypes: 21
25079	Mean FA in anterior corona radiata on FA skeleton (left)	2	dwMRI: fractional anisotropy (FA) TBSS
25078	Mean FA in anterior corona radiata on FA skeleton (right)
25073	Mean FA in anterior limb of internal capsule on FA skeleton (left)
25072	Mean FA in anterior limb of internal capsule on FA skeleton (right)
25059	Mean FA in body of corpus callosum on FA skeleton
25071	Mean FA in cerebral peduncle on FA skeleton (left)
25070	Mean FA in cerebral peduncle on FA skeleton (right)
25091	Mean FA in cingulum cingulate gyrus on FA skeleton (left)
25090	Mean FA in cingulum cingulate gyrus on FA skeleton (right)
25093	Mean FA in cingulum hippocampus on FA skeleton (left)
25092	Mean FA in cingulum hippocampus on FA skeleton (right)
25063	Mean FA in corticospinal tract on FA skeleton (left)
25062	Mean FA in corticospinal tract on FA skeleton (right)
25089	Mean FA in external capsule on FA skeleton (left)
25088	Mean FA in external capsule on FA skeleton (right)
25095	Mean FA in fornix cres+stria terminalis on FA skeleton (left)
25094	Mean FA in fornix cres+stria terminalis on FA skeleton (right)
25061	Mean FA in fornix on FA skeleton
25058	Mean FA in genu of corpus callosum on FA skeleton
25067	Mean FA in inferior cerebellar peduncle on FA skeleton (left)
25066	Mean FA in inferior cerebellar peduncle on FA skeleton (right)
25065	Mean FA in medial lemniscus on FA skeleton (left)
25064	Mean FA in medial lemniscus on FA skeleton (right)
25056	Mean FA in middle cerebellar peduncle on FA skeleton
25057	Mean FA in pontine crossing tract on FA skeleton
25083	Mean FA in posterior corona radiata on FA skeleton (left)
25082	Mean FA in posterior corona radiata on FA skeleton (right)
25075	Mean FA in posterior limb of internal capsule on FA skeleton (left)
25074	Mean FA in posterior limb of internal capsule on FA skeleton (right)
25085	Mean FA in posterior thalamic radiation on FA skeleton (left)
25084	Mean FA in posterior thalamic radiation on FA skeleton (right)
25077	Mean FA in retrolenticular part of internal capsule on FA skeleton (left)
25076	Mean FA in retrolenticular part of internal capsule on FA skeleton (right)
25087	Mean FA in sagittal stratum on FA skeleton (left)
25086	Mean FA in sagittal stratum on FA skeleton (right)
25060	Mean FA in splenium of corpus callosum on FA skeleton
25069	Mean FA in superior cerebellar peduncle on FA skeleton (left)
25068	Mean FA in superior cerebellar peduncle on FA skeleton (right)
25081	Mean FA in superior corona radiata on FA skeleton (left)
25080	Mean FA in superior corona radiata on FA skeleton (right)
25099	Mean FA in superior fronto-occipital fasciculus on FA skeleton (left)
25098	Mean FA in superior fronto-occipital fasciculus on FA skeleton (right)
25097	Mean FA in superior longitudinal fasciculus on FA skeleton (left)
25096	Mean FA in superior longitudinal fasciculus on FA skeleton (right)
25103	Mean FA in tapetum on FA skeleton (left)
25102	Mean FA in tapetum on FA skeleton (right)
25101	Mean FA in uncinate fasciculus on FA skeleton (left)
25100	Mean FA in uncinate fasciculus on FA skeleton (right)
25367	Mean ICVF in anterior corona radiata on FA skeleton (left)	2	dwMRI: intra-cellular volume fraction (ICVF) TBSS
25366	Mean ICVF in anterior corona radiata on FA skeleton (right)
25361	Mean ICVF in anterior limb of internal capsule on FA skeleton (left)
25360	Mean ICVF in anterior limb of internal capsule on FA skeleton (right)
25347	Mean ICVF in body of corpus callosum on FA skeleton
25359	Mean ICVF in cerebral peduncle on FA skeleton (left)
25358	Mean ICVF in cerebral peduncle on FA skeleton (right)
25379	Mean ICVF in cingulum cingulate gyrus on FA skeleton (left)
25378	Mean ICVF in cingulum cingulate gyrus on FA skeleton (right)
25381	Mean ICVF in cingulum hippocampus on FA skeleton (left)
25380	Mean ICVF in cingulum hippocampus on FA skeleton (right)
25351	Mean ICVF in corticospinal tract on FA skeleton (left)
25350	Mean ICVF in corticospinal tract on FA skeleton (right)
25377	Mean ICVF in external capsule on FA skeleton (left)
25376	Mean ICVF in external capsule on FA skeleton (right)
25383	Mean ICVF in fornix cres+stria terminalis on FA skeleton (left)
25382	Mean ICVF in fornix cres+stria terminalis on FA skeleton (right)
25349	Mean ICVF in fornix on FA skeleton
25346	Mean ICVF in genu of corpus callosum on FA skeleton
25355	Mean ICVF in inferior cerebellar peduncle on FA skeleton (left)
25354	Mean ICVF in inferior cerebellar peduncle on FA skeleton (right)
25353	Mean ICVF in medial lemniscus on FA skeleton (left)
25352	Mean ICVF in medial lemniscus on FA skeleton (right)
25344	Mean ICVF in middle cerebellar peduncle on FA skeleton
25345	Mean ICVF in pontine crossing tract on FA skeleton
25371	Mean ICVF in posterior corona radiata on FA skeleton (left)
25370	Mean ICVF in posterior corona radiata on FA skeleton (right)
25363	Mean ICVF in posterior limb of internal capsule on FA skeleton (left)
25362	Mean ICVF in posterior limb of internal capsule on FA skeleton (right)
25373	Mean ICVF in posterior thalamic radiation on FA skeleton (left)
25372	Mean ICVF in posterior thalamic radiation on FA skeleton (right)
25365	Mean ICVF in retrolenticular part of internal capsule on FA skeleton (left)
25364	Mean ICVF in retrolenticular part of internal capsule on FA skeleton (right)
25375	Mean ICVF in sagittal stratum on FA skeleton (left)
25374	Mean ICVF in sagittal stratum on FA skeleton (right)
25348	Mean ICVF in splenium of corpus callosum on FA skeleton
25357	Mean ICVF in superior cerebellar peduncle on FA skeleton (left)
25356	Mean ICVF in superior cerebellar peduncle on FA skeleton (right)
25369	Mean ICVF in superior corona radiata on FA skeleton (left)
25368	Mean ICVF in superior corona radiata on FA skeleton (right)
25387	Mean ICVF in superior fronto-occipital fasciculus on FA skeleton (left)
25386	Mean ICVF in superior fronto-occipital fasciculus on FA skeleton (right)
25385	Mean ICVF in superior longitudinal fasciculus on FA skeleton (left)
25384	Mean ICVF in superior longitudinal fasciculus on FA skeleton (right)
25391	Mean ICVF in tapetum on FA skeleton (left)
25390	Mean ICVF in tapetum on FA skeleton (right)
25389	Mean ICVF in uncinate fasciculus on FA skeleton (left)
25388	Mean ICVF in uncinate fasciculus on FA skeleton (right)
25463	Mean ISOVF in anterior corona radiata on FA skeleton (left)	2	dwMRI: intra-cellular volume fraction (ICVF) TBSS
25462	Mean ISOVF in anterior corona radiata on FA skeleton (right)
25457	Mean ISOVF in anterior limb of internal capsule on FA skeleton (left)
25456	Mean ISOVF in anterior limb of internal capsule on FA skeleton (right)
25443	Mean ISOVF in body of corpus callosum on FA skeleton
25455	Mean ISOVF in cerebral peduncle on FA skeleton (left)
25454	Mean ISOVF in cerebral peduncle on FA skeleton (right)
25475	Mean ISOVF in cingulum cingulate gyrus on FA skeleton (left)
25474	Mean ISOVF in cingulum cingulate gyrus on FA skeleton (right)
25477	Mean ISOVF in cingulum hippocampus on FA skeleton (left)
25476	Mean ISOVF in cingulum hippocampus on FA skeleton (right)
25447	Mean ISOVF in corticospinal tract on FA skeleton (left)
25446	Mean ISOVF in corticospinal tract on FA skeleton (right)
25473	Mean ISOVF in external capsule on FA skeleton (left)
25472	Mean ISOVF in external capsule on FA skeleton (right)
25479	Mean ISOVF in fornix cres+stria terminalis on FA skeleton (left)
25478	Mean ISOVF in fornix cres+stria terminalis on FA skeleton (right)
25445	Mean ISOVF in fornix on FA skeleton
25442	Mean ISOVF in genu of corpus callosum on FA skeleton
25451	Mean ISOVF in inferior cerebellar peduncle on FA skeleton (left)
25450	Mean ISOVF in inferior cerebellar peduncle on FA skeleton (right)
25449	Mean ISOVF in medial lemniscus on FA skeleton (left)
25448	Mean ISOVF in medial lemniscus on FA skeleton (right)
25440	Mean ISOVF in middle cerebellar peduncle on FA skeleton
25441	Mean ISOVF in pontine crossing tract on FA skeleton
25467	Mean ISOVF in posterior corona radiata on FA skeleton (left)
25466	Mean ISOVF in posterior corona radiata on FA skeleton (right)
25459	Mean ISOVF in posterior limb of internal capsule on FA skeleton (left)
25458	Mean ISOVF in posterior limb of internal capsule on FA skeleton (right)
25469	Mean ISOVF in posterior thalamic radiation on FA skeleton (left)
25468	Mean ISOVF in posterior thalamic radiation on FA skeleton (right)
25461	Mean ISOVF in retrolenticular part of internal capsule on FA skeleton (left)
25460	Mean ISOVF in retrolenticular part of internal capsule on FA skeleton (right)
25471	Mean ISOVF in sagittal stratum on FA skeleton (left)
25470	Mean ISOVF in sagittal stratum on FA skeleton (right)
25444	Mean ISOVF in splenium of corpus callosum on FA skeleton
25453	Mean ISOVF in superior cerebellar peduncle on FA skeleton (left)
25452	Mean ISOVF in superior cerebellar peduncle on FA skeleton (right)
25465	Mean ISOVF in superior corona radiata on FA skeleton (left)
25464	Mean ISOVF in superior corona radiata on FA skeleton (right)
25483	Mean ISOVF in superior fronto-occipital fasciculus on FA skeleton (left)
25482	Mean ISOVF in superior fronto-occipital fasciculus on FA skeleton (right)
25481	Mean ISOVF in superior longitudinal fasciculus on FA skeleton (left)
25480	Mean ISOVF in superior longitudinal fasciculus on FA skeleton (right)
25487	Mean ISOVF in tapetum on FA skeleton (left)
25486	Mean ISOVF in tapetum on FA skeleton (right)
25485	Mean ISOVF in uncinate fasciculus on FA skeleton (left)
25484	Mean ISOVF in uncinate fasciculus on FA skeleton (right)
25223	Mean L1 in anterior corona radiata on FA skeleton (left)	2	dwMRI: L1 TBSS
25222	Mean L1 in anterior corona radiata on FA skeleton (right)
25217	Mean L1 in anterior limb of internal capsule on FA skeleton (left)
25216	Mean L1 in anterior limb of internal capsule on FA skeleton (right)
25203	Mean L1 in body of corpus callosum on FA skeleton
25215	Mean L1 in cerebral peduncle on FA skeleton (left)
25214	Mean L1 in cerebral peduncle on FA skeleton (right)
25235	Mean L1 in cingulum cingulate gyrus on FA skeleton (left)
25234	Mean L1 in cingulum cingulate gyrus on FA skeleton (right)
25237	Mean L1 in cingulum hippocampus on FA skeleton (left)
25236	Mean L1 in cingulum hippocampus on FA skeleton (right)
25207	Mean L1 in corticospinal tract on FA skeleton (left)
25206	Mean L1 in corticospinal tract on FA skeleton (right)
25233	Mean L1 in external capsule on FA skeleton (left)
25232	Mean L1 in external capsule on FA skeleton (right)
25239	Mean L1 in fornix cres+stria terminalis on FA skeleton (left)
25238	Mean L1 in fornix cres+stria terminalis on FA skeleton (right)
25205	Mean L1 in fornix on FA skeleton
25202	Mean L1 in genu of corpus callosum on FA skeleton
25211	Mean L1 in inferior cerebellar peduncle on FA skeleton (left)
25210	Mean L1 in inferior cerebellar peduncle on FA skeleton (right)
25209	Mean L1 in medial lemniscus on FA skeleton (left)
25208	Mean L1 in medial lemniscus on FA skeleton (right)
25200	Mean L1 in middle cerebellar peduncle on FA skeleton
25201	Mean L1 in pontine crossing tract on FA skeleton
25227	Mean L1 in posterior corona radiata on FA skeleton (left)
25226	Mean L1 in posterior corona radiata on FA skeleton (right)
25219	Mean L1 in posterior limb of internal capsule on FA skeleton (left)
25218	Mean L1 in posterior limb of internal capsule on FA skeleton (right)
25229	Mean L1 in posterior thalamic radiation on FA skeleton (left)
25228	Mean L1 in posterior thalamic radiation on FA skeleton (right)
25221	Mean L1 in retrolenticular part of internal capsule on FA skeleton (left)
25220	Mean L1 in retrolenticular part of internal capsule on FA skeleton (right)
25231	Mean L1 in sagittal stratum on FA skeleton (left)
25230	Mean L1 in sagittal stratum on FA skeleton (right)
25204	Mean L1 in splenium of corpus callosum on FA skeleton
25213	Mean L1 in superior cerebellar peduncle on FA skeleton (left)
25212	Mean L1 in superior cerebellar peduncle on FA skeleton (right)
25225	Mean L1 in superior corona radiata on FA skeleton (left)
25224	Mean L1 in superior corona radiata on FA skeleton (right)
25243	Mean L1 in superior fronto-occipital fasciculus on FA skeleton (left)
25242	Mean L1 in superior fronto-occipital fasciculus on FA skeleton (right)
25241	Mean L1 in superior longitudinal fasciculus on FA skeleton (left)
25240	Mean L1 in superior longitudinal fasciculus on FA skeleton (right)
25247	Mean L1 in tapetum on FA skeleton (left)
25246	Mean L1 in tapetum on FA skeleton (right)
25245	Mean L1 in uncinate fasciculus on FA skeleton (left)
25244	Mean L1 in uncinate fasciculus on FA skeleton (right)
25271	Mean L2 in anterior corona radiata on FA skeleton (left)	2	dwMRI: L2 TBSS
25270	Mean L2 in anterior corona radiata on FA skeleton (right)
25265	Mean L2 in anterior limb of internal capsule on FA skeleton (left)
25264	Mean L2 in anterior limb of internal capsule on FA skeleton (right)
25251	Mean L2 in body of corpus callosum on FA skeleton
25263	Mean L2 in cerebral peduncle on FA skeleton (left)
25262	Mean L2 in cerebral peduncle on FA skeleton (right)
25283	Mean L2 in cingulum cingulate gyrus on FA skeleton (left)
25282	Mean L2 in cingulum cingulate gyrus on FA skeleton (right)
25285	Mean L2 in cingulum hippocampus on FA skeleton (left)
25284	Mean L2 in cingulum hippocampus on FA skeleton (right)
25255	Mean L2 in corticospinal tract on FA skeleton (left)
25254	Mean L2 in corticospinal tract on FA skeleton (right)
25281	Mean L2 in external capsule on FA skeleton (left)
25280	Mean L2 in external capsule on FA skeleton (right)
25287	Mean L2 in fornix cres+stria terminalis on FA skeleton (left)
25286	Mean L2 in fornix cres+stria terminalis on FA skeleton (right)
25253	Mean L2 in fornix on FA skeleton
25250	Mean L2 in genu of corpus callosum on FA skeleton
25259	Mean L2 in inferior cerebellar peduncle on FA skeleton (left)
25258	Mean L2 in inferior cerebellar peduncle on FA skeleton (right)
25257	Mean L2 in medial lemniscus on FA skeleton (left)
25256	Mean L2 in medial lemniscus on FA skeleton (right)
25248	Mean L2 in middle cerebellar peduncle on FA skeleton
25249	Mean L2 in pontine crossing tract on FA skeleton
25275	Mean L2 in posterior corona radiata on FA skeleton (left)
25274	Mean L2 in posterior corona radiata on FA skeleton (right)
25267	Mean L2 in posterior limb of internal capsule on FA skeleton (left)
25266	Mean L2 in posterior limb of internal capsule on FA skeleton (right)
25277	Mean L2 in posterior thalamic radiation on FA skeleton (left)
25276	Mean L2 in posterior thalamic radiation on FA skeleton (right)
25269	Mean L2 in retrolenticular part of internal capsule on FA skeleton (left)
25268	Mean L2 in retrolenticular part of internal capsule on FA skeleton (right)
25279	Mean L2 in sagittal stratum on FA skeleton (left)
25278	Mean L2 in sagittal stratum on FA skeleton (right)
25252	Mean L2 in splenium of corpus callosum on FA skeleton
25261	Mean L2 in superior cerebellar peduncle on FA skeleton (left)
25260	Mean L2 in superior cerebellar peduncle on FA skeleton (right)
25273	Mean L2 in superior corona radiata on FA skeleton (left)
25272	Mean L2 in superior corona radiata on FA skeleton (right)
25291	Mean L2 in superior fronto-occipital fasciculus on FA skeleton (left)
25290	Mean L2 in superior fronto-occipital fasciculus on FA skeleton (right)
25289	Mean L2 in superior longitudinal fasciculus on FA skeleton (left)
25288	Mean L2 in superior longitudinal fasciculus on FA skeleton (right)
25295	Mean L2 in tapetum on FA skeleton (left)
25294	Mean L2 in tapetum on FA skeleton (right)
25293	Mean L2 in uncinate fasciculus on FA skeleton (left)
25292	Mean L2 in uncinate fasciculus on FA skeleton (right)
25319	Mean L3 in anterior corona radiata on FA skeleton (left)	2	dwMRI: L3 TBSS
25318	Mean L3 in anterior corona radiata on FA skeleton (right)
25313	Mean L3 in anterior limb of internal capsule on FA skeleton (left)
25312	Mean L3 in anterior limb of internal capsule on FA skeleton (right)
25299	Mean L3 in body of corpus callosum on FA skeleton
25311	Mean L3 in cerebral peduncle on FA skeleton (left)
25310	Mean L3 in cerebral peduncle on FA skeleton (right)
25331	Mean L3 in cingulum cingulate gyrus on FA skeleton (left)
25330	Mean L3 in cingulum cingulate gyrus on FA skeleton (right)
25333	Mean L3 in cingulum hippocampus on FA skeleton (left)
25332	Mean L3 in cingulum hippocampus on FA skeleton (right)
25303	Mean L3 in corticospinal tract on FA skeleton (left)
25302	Mean L3 in corticospinal tract on FA skeleton (right)
25329	Mean L3 in external capsule on FA skeleton (left)
25328	Mean L3 in external capsule on FA skeleton (right)
25335	Mean L3 in fornix cres+stria terminalis on FA skeleton (left)
25334	Mean L3 in fornix cres+stria terminalis on FA skeleton (right)
25301	Mean L3 in fornix on FA skeleton
25298	Mean L3 in genu of corpus callosum on FA skeleton
25307	Mean L3 in inferior cerebellar peduncle on FA skeleton (left)
25306	Mean L3 in inferior cerebellar peduncle on FA skeleton (right)
25305	Mean L3 in medial lemniscus on FA skeleton (left)
25304	Mean L3 in medial lemniscus on FA skeleton (right)
25296	Mean L3 in middle cerebellar peduncle on FA skeleton
25297	Mean L3 in pontine crossing tract on FA skeleton
25323	Mean L3 in posterior corona radiata on FA skeleton (left)
25322	Mean L3 in posterior corona radiata on FA skeleton (right)
25315	Mean L3 in posterior limb of internal capsule on FA skeleton (left)
25314	Mean L3 in posterior limb of internal capsule on FA skeleton (right)
25325	Mean L3 in posterior thalamic radiation on FA skeleton (left)
25324	Mean L3 in posterior thalamic radiation on FA skeleton (right)
25317	Mean L3 in retrolenticular part of internal capsule on FA skeleton (left)
25316	Mean L3 in retrolenticular part of internal capsule on FA skeleton (right)
25327	Mean L3 in sagittal stratum on FA skeleton (left)
25326	Mean L3 in sagittal stratum on FA skeleton (right)
25300	Mean L3 in splenium of corpus callosum on FA skeleton
25309	Mean L3 in superior cerebellar peduncle on FA skeleton (left)
25308	Mean L3 in superior cerebellar peduncle on FA skeleton (right)
25321	Mean L3 in superior corona radiata on FA skeleton (left)
25320	Mean L3 in superior corona radiata on FA skeleton (right)
25339	Mean L3 in superior fronto-occipital fasciculus on FA skeleton (left)
25338	Mean L3 in superior fronto-occipital fasciculus on FA skeleton (right)
25337	Mean L3 in superior longitudinal fasciculus on FA skeleton (left)
25336	Mean L3 in superior longitudinal fasciculus on FA skeleton (right)
25343	Mean L3 in tapetum on FA skeleton (left)
25342	Mean L3 in tapetum on FA skeleton (right)
25341	Mean L3 in uncinate fasciculus on FA skeleton (left)
25340	Mean L3 in uncinate fasciculus on FA skeleton (right)
25127	Mean MD in anterior corona radiata on FA skeleton (left)	2	dwMRI: mean diffusivity (MD) TBSS
25126	Mean MD in anterior corona radiata on FA skeleton (right)
25121	Mean MD in anterior limb of internal capsule on FA skeleton (left)
25120	Mean MD in anterior limb of internal capsule on FA skeleton (right)
25107	Mean MD in body of corpus callosum on FA skeleton
25119	Mean MD in cerebral peduncle on FA skeleton (left)
25118	Mean MD in cerebral peduncle on FA skeleton (right)
25139	Mean MD in cingulum cingulate gyrus on FA skeleton (left)
25138	Mean MD in cingulum cingulate gyrus on FA skeleton (right)
25141	Mean MD in cingulum hippocampus on FA skeleton (left)
25140	Mean MD in cingulum hippocampus on FA skeleton (right)
25111	Mean MD in corticospinal tract on FA skeleton (left)
25110	Mean MD in corticospinal tract on FA skeleton (right)
25137	Mean MD in external capsule on FA skeleton (left)
25136	Mean MD in external capsule on FA skeleton (right)
25143	Mean MD in fornix cres+stria terminalis on FA skeleton (left)
25142	Mean MD in fornix cres+stria terminalis on FA skeleton (right)
25109	Mean MD in fornix on FA skeleton
25106	Mean MD in genu of corpus callosum on FA skeleton
25115	Mean MD in inferior cerebellar peduncle on FA skeleton (left)
25114	Mean MD in inferior cerebellar peduncle on FA skeleton (right)
25113	Mean MD in medial lemniscus on FA skeleton (left)
25112	Mean MD in medial lemniscus on FA skeleton (right)
25104	Mean MD in middle cerebellar peduncle on FA skeleton
25105	Mean MD in pontine crossing tract on FA skeleton
25131	Mean MD in posterior corona radiata on FA skeleton (left)
25130	Mean MD in posterior corona radiata on FA skeleton (right)
25123	Mean MD in posterior limb of internal capsule on FA skeleton (left)
25122	Mean MD in posterior limb of internal capsule on FA skeleton (right)
25133	Mean MD in posterior thalamic radiation on FA skeleton (left)
25132	Mean MD in posterior thalamic radiation on FA skeleton (right)
25125	Mean MD in retrolenticular part of internal capsule on FA skeleton (left)
25124	Mean MD in retrolenticular part of internal capsule on FA skeleton (right)
25135	Mean MD in sagittal stratum on FA skeleton (left)
25134	Mean MD in sagittal stratum on FA skeleton (right)
25108	Mean MD in splenium of corpus callosum on FA skeleton
25117	Mean MD in superior cerebellar peduncle on FA skeleton (left)
25116	Mean MD in superior cerebellar peduncle on FA skeleton (right)
25129	Mean MD in superior corona radiata on FA skeleton (left)
25128	Mean MD in superior corona radiata on FA skeleton (right)
25147	Mean MD in superior fronto-occipital fasciculus on FA skeleton (left)
25146	Mean MD in superior fronto-occipital fasciculus on FA skeleton (right)
25145	Mean MD in superior longitudinal fasciculus on FA skeleton (left)
25144	Mean MD in superior longitudinal fasciculus on FA skeleton (right)
25151	Mean MD in tapetum on FA skeleton (left)
25150	Mean MD in tapetum on FA skeleton (right)
25149	Mean MD in uncinate fasciculus on FA skeleton (left)
25148	Mean MD in uncinate fasciculus on FA skeleton (right)
25175	Mean MO in anterior corona radiata on FA skeleton (left)	2	dwMRI: diffusion tensor mode (MO) TBSS
25174	Mean MO in anterior corona radiata on FA skeleton (right)
25169	Mean MO in anterior limb of internal capsule on FA skeleton (left)
25168	Mean MO in anterior limb of internal capsule on FA skeleton (right)
25155	Mean MO in body of corpus callosum on FA skeleton
25167	Mean MO in cerebral peduncle on FA skeleton (left)
25166	Mean MO in cerebral peduncle on FA skeleton (right)
25187	Mean MO in cingulum cingulate gyrus on FA skeleton (left)
25186	Mean MO in cingulum cingulate gyrus on FA skeleton (right)
25189	Mean MO in cingulum hippocampus on FA skeleton (left)
25188	Mean MO in cingulum hippocampus on FA skeleton (right)
25159	Mean MO in corticospinal tract on FA skeleton (left)
25158	Mean MO in corticospinal tract on FA skeleton (right)
25185	Mean MO in external capsule on FA skeleton (left)
25184	Mean MO in external capsule on FA skeleton (right)
25191	Mean MO in fornix cres+stria terminalis on FA skeleton (left)
25190	Mean MO in fornix cres+stria terminalis on FA skeleton (right)
25157	Mean MO in fornix on FA skeleton
25154	Mean MO in genu of corpus callosum on FA skeleton
25163	Mean MO in inferior cerebellar peduncle on FA skeleton (left)
25162	Mean MO in inferior cerebellar peduncle on FA skeleton (right)
25161	Mean MO in medial lemniscus on FA skeleton (left)
25160	Mean MO in medial lemniscus on FA skeleton (right)
25152	Mean MO in middle cerebellar peduncle on FA skeleton
25153	Mean MO in pontine crossing tract on FA skeleton
25179	Mean MO in posterior corona radiata on FA skeleton (left)
25178	Mean MO in posterior corona radiata on FA skeleton (right)
25171	Mean MO in posterior limb of internal capsule on FA skeleton (left)
25170	Mean MO in posterior limb of internal capsule on FA skeleton (right)
25181	Mean MO in posterior thalamic radiation on FA skeleton (left)
25180	Mean MO in posterior thalamic radiation on FA skeleton (right)
25173	Mean MO in retrolenticular part of internal capsule on FA skeleton (left)
25172	Mean MO in retrolenticular part of internal capsule on FA skeleton (right)
25183	Mean MO in sagittal stratum on FA skeleton (left)
25182	Mean MO in sagittal stratum on FA skeleton (right)
25156	Mean MO in splenium of corpus callosum on FA skeleton
25165	Mean MO in superior cerebellar peduncle on FA skeleton (left)
25164	Mean MO in superior cerebellar peduncle on FA skeleton (right)
25177	Mean MO in superior corona radiata on FA skeleton (left)
25176	Mean MO in superior corona radiata on FA skeleton (right)
25195	Mean MO in superior fronto-occipital fasciculus on FA skeleton (left)
25194	Mean MO in superior fronto-occipital fasciculus on FA skeleton (right)
25193	Mean MO in superior longitudinal fasciculus on FA skeleton (left)
25192	Mean MO in superior longitudinal fasciculus on FA skeleton (right)
25199	Mean MO in tapetum on FA skeleton (left)
25198	Mean MO in tapetum on FA skeleton (right)
25197	Mean MO in uncinate fasciculus on FA skeleton (left)
25196	Mean MO in uncinate fasciculus on FA skeleton (right)
25415	Mean OD in anterior corona radiata on FA skeleton (left)	2	dwMRI: orientation dispersion index (OD) TBSS
25414	Mean OD in anterior corona radiata on FA skeleton (right)
25409	Mean OD in anterior limb of internal capsule on FA skeleton (left)
25408	Mean OD in anterior limb of internal capsule on FA skeleton (right)
25395	Mean OD in body of corpus callosum on FA skeleton
25407	Mean OD in cerebral peduncle on FA skeleton (left)
25406	Mean OD in cerebral peduncle on FA skeleton (right)
25427	Mean OD in cingulum cingulate gyrus on FA skeleton (left)
25426	Mean OD in cingulum cingulate gyrus on FA skeleton (right)
25429	Mean OD in cingulum hippocampus on FA skeleton (left)
25428	Mean OD in cingulum hippocampus on FA skeleton (right)
25399	Mean OD in corticospinal tract on FA skeleton (left)
25398	Mean OD in corticospinal tract on FA skeleton (right)
25425	Mean OD in external capsule on FA skeleton (left)
25424	Mean OD in external capsule on FA skeleton (right)
25431	Mean OD in fornix cres+stria terminalis on FA skeleton (left)
25430	Mean OD in fornix cres+stria terminalis on FA skeleton (right)
25397	Mean OD in fornix on FA skeleton
25394	Mean OD in genu of corpus callosum on FA skeleton
25403	Mean OD in inferior cerebellar peduncle on FA skeleton (left)
25402	Mean OD in inferior cerebellar peduncle on FA skeleton (right)
25401	Mean OD in medial lemniscus on FA skeleton (left)
25400	Mean OD in medial lemniscus on FA skeleton (right)
25392	Mean OD in middle cerebellar peduncle on FA skeleton
25393	Mean OD in pontine crossing tract on FA skeleton
25419	Mean OD in posterior corona radiata on FA skeleton (left)
25418	Mean OD in posterior corona radiata on FA skeleton (right)
25411	Mean OD in posterior limb of internal capsule on FA skeleton (left)
25410	Mean OD in posterior limb of internal capsule on FA skeleton (right)
25421	Mean OD in posterior thalamic radiation on FA skeleton (left)
25420	Mean OD in posterior thalamic radiation on FA skeleton (right)
25413	Mean OD in retrolenticular part of internal capsule on FA skeleton (left)
25412	Mean OD in retrolenticular part of internal capsule on FA skeleton (right)
25423	Mean OD in sagittal stratum on FA skeleton (left)
25422	Mean OD in sagittal stratum on FA skeleton (right)
25396	Mean OD in splenium of corpus callosum on FA skeleton
25405	Mean OD in superior cerebellar peduncle on FA skeleton (left)
25404	Mean OD in superior cerebellar peduncle on FA skeleton (right)
25417	Mean OD in superior corona radiata on FA skeleton (left)
25416	Mean OD in superior corona radiata on FA skeleton (right)
25435	Mean OD in superior fronto-occipital fasciculus on FA skeleton (left)
25434	Mean OD in superior fronto-occipital fasciculus on FA skeleton (right)
25433	Mean OD in superior longitudinal fasciculus on FA skeleton (left)
25432	Mean OD in superior longitudinal fasciculus on FA skeleton (right)
25439	Mean OD in tapetum on FA skeleton (left)
25438	Mean OD in tapetum on FA skeleton (right)
25437	Mean OD in uncinate fasciculus on FA skeleton (left)
25436	Mean OD in uncinate fasciculus on FA skeleton (right)
25488	Weighted-mean FA in tract acoustic radiation (left)	2	dwMRI: fractional anisotropy (FA) probabilistic tractography
25489	Weighted-mean FA in tract acoustic radiation (right)
25490	Weighted-mean FA in tract anterior thalamic radiation (left)
25491	Weighted-mean FA in tract anterior thalamic radiation (right)
25492	Weighted-mean FA in tract cingulate gyrus part of cingulum (left)
25493	Weighted-mean FA in tract cingulate gyrus part of cingulum (right)
25496	Weighted-mean FA in tract corticospinal tract (left)
25497	Weighted-mean FA in tract corticospinal tract (right)
25498	Weighted-mean FA in tract forceps major
25499	Weighted-mean FA in tract forceps minor
25500	Weighted-mean FA in tract inferior fronto-occipital fasciculus (left)
25501	Weighted-mean FA in tract inferior fronto-occipital fasciculus (right)
25502	Weighted-mean FA in tract inferior longitudinal fasciculus (left)
25503	Weighted-mean FA in tract inferior longitudinal fasciculus (right)
25505	Weighted-mean FA in tract medial lemniscus (left)
25506	Weighted-mean FA in tract medial lemniscus (right)
25504	Weighted-mean FA in tract middle cerebellar peduncle
25494	Weighted-mean FA in tract parahippocampal part of cingulum (left)
25495	Weighted-mean FA in tract parahippocampal part of cingulum (right)
25507	Weighted-mean FA in tract posterior thalamic radiation (left)
25508	Weighted-mean FA in tract posterior thalamic radiation (right)
25509	Weighted-mean FA in tract superior longitudinal fasciculus (left)
25510	Weighted-mean FA in tract superior longitudinal fasciculus (right)
25511	Weighted-mean FA in tract superior thalamic radiation (left)
25512	Weighted-mean FA in tract superior thalamic radiation (right)
25513	Weighted-mean FA in tract uncinate fasciculus (left)
25514	Weighted-mean FA in tract uncinate fasciculus (right)
25650	Weighted-mean ICVF in tract acoustic radiation (left)		dwMRI: intra-cellular volume fraction (ICVF) probabilistic tractography
25651	Weighted-mean ICVF in tract acoustic radiation (right)
25652	Weighted-mean ICVF in tract anterior thalamic radiation (left)
25653	Weighted-mean ICVF in tract anterior thalamic radiation (right)
25654	Weighted-mean ICVF in tract cingulate gyrus part of cingulum (left)
25655	Weighted-mean ICVF in tract cingulate gyrus part of cingulum (right)
25658	Weighted-mean ICVF in tract corticospinal tract (left)
25659	Weighted-mean ICVF in tract corticospinal tract (right)
25660	Weighted-mean ICVF in tract forceps major
25661	Weighted-mean ICVF in tract forceps minor
25662	Weighted-mean ICVF in tract inferior fronto-occipital fasciculus (left)
25663	Weighted-mean ICVF in tract inferior fronto-occipital fasciculus (right)
25664	Weighted-mean ICVF in tract inferior longitudinal fasciculus (left)
25665	Weighted-mean ICVF in tract inferior longitudinal fasciculus (right)
25667	Weighted-mean ICVF in tract medial lemniscus (left)
25668	Weighted-mean ICVF in tract medial lemniscus (right)
25666	Weighted-mean ICVF in tract middle cerebellar peduncle
25656	Weighted-mean ICVF in tract parahippocampal part of cingulum (left)
25657	Weighted-mean ICVF in tract parahippocampal part of cingulum (right)
25669	Weighted-mean ICVF in tract posterior thalamic radiation (left)
25670	Weighted-mean ICVF in tract posterior thalamic radiation (right)
25671	Weighted-mean ICVF in tract superior longitudinal fasciculus (left)
25672	Weighted-mean ICVF in tract superior longitudinal fasciculus (right)
25673	Weighted-mean ICVF in tract superior thalamic radiation (left)
25674	Weighted-mean ICVF in tract superior thalamic radiation (right)
25675	Weighted-mean ICVF in tract uncinate fasciculus (left)
25676	Weighted-mean ICVF in tract uncinate fasciculus (right)
25704	Weighted-mean ISOVF in tract acoustic radiation (left)	2	dwMRI: isotropic or free water volume fraction (ISOVF) probabilistic tractography
25705	Weighted-mean ISOVF in tract acoustic radiation (right)
25706	Weighted-mean ISOVF in tract anterior thalamic radiation (left)
25707	Weighted-mean ISOVF in tract anterior thalamic radiation (right)
25708	Weighted-mean ISOVF in tract cingulate gyrus part of cingulum (left)
25709	Weighted-mean ISOVF in tract cingulate gyrus part of cingulum (right)
25712	Weighted-mean ISOVF in tract corticospinal tract (left)
25713	Weighted-mean ISOVF in tract corticospinal tract (right)
25714	Weighted-mean ISOVF in tract forceps major
25715	Weighted-mean ISOVF in tract forceps minor
25716	Weighted-mean ISOVF in tract inferior fronto-occipital fasciculus (left)
25717	Weighted-mean ISOVF in tract inferior fronto-occipital fasciculus (right)
25718	Weighted-mean ISOVF in tract inferior longitudinal fasciculus (left)
25719	Weighted-mean ISOVF in tract inferior longitudinal fasciculus (right)
25721	Weighted-mean ISOVF in tract medial lemniscus (left)
25722	Weighted-mean ISOVF in tract medial lemniscus (right)
25720	Weighted-mean ISOVF in tract middle cerebellar peduncle
25710	Weighted-mean ISOVF in tract parahippocampal part of cingulum (left)
25711	Weighted-mean ISOVF in tract parahippocampal part of cingulum (right)
25723	Weighted-mean ISOVF in tract posterior thalamic radiation (left)
25724	Weighted-mean ISOVF in tract posterior thalamic radiation (right)
25725	Weighted-mean ISOVF in tract superior longitudinal fasciculus (left)
25726	Weighted-mean ISOVF in tract superior longitudinal fasciculus (right)
25727	Weighted-mean ISOVF in tract superior thalamic radiation (left)
25728	Weighted-mean ISOVF in tract superior thalamic radiation (right)
25729	Weighted-mean ISOVF in tract uncinate fasciculus (left)
25730	Weighted-mean ISOVF in tract uncinate fasciculus (right)
25569	Weighted-mean L1 in tract acoustic radiation (left)	2	dwMRI: L1 probabilistic tractography
25570	Weighted-mean L1 in tract acoustic radiation (right)
25571	Weighted-mean L1 in tract anterior thalamic radiation (left)
25572	Weighted-mean L1 in tract anterior thalamic radiation (right)
25573	Weighted-mean L1 in tract cingulate gyrus part of cingulum (left)
25574	Weighted-mean L1 in tract cingulate gyrus part of cingulum (right)
25577	Weighted-mean L1 in tract corticospinal tract (left)
25578	Weighted-mean L1 in tract corticospinal tract (right)
25579	Weighted-mean L1 in tract forceps major
25580	Weighted-mean L1 in tract forceps minor
25581	Weighted-mean L1 in tract inferior fronto-occipital fasciculus (left)
25582	Weighted-mean L1 in tract inferior fronto-occipital fasciculus (right)
25583	Weighted-mean L1 in tract inferior longitudinal fasciculus (left)
25584	Weighted-mean L1 in tract inferior longitudinal fasciculus (right)
25586	Weighted-mean L1 in tract medial lemniscus (left)
25587	Weighted-mean L1 in tract medial lemniscus (right)
25585	Weighted-mean L1 in tract middle cerebellar peduncle
25575	Weighted-mean L1 in tract parahippocampal part of cingulum (left)
25576	Weighted-mean L1 in tract parahippocampal part of cingulum (right)
25588	Weighted-mean L1 in tract posterior thalamic radiation (left)
25589	Weighted-mean L1 in tract posterior thalamic radiation (right)
25590	Weighted-mean L1 in tract superior longitudinal fasciculus (left)
25591	Weighted-mean L1 in tract superior longitudinal fasciculus (right)
25592	Weighted-mean L1 in tract superior thalamic radiation (left)
25593	Weighted-mean L1 in tract superior thalamic radiation (right)
25594	Weighted-mean L1 in tract uncinate fasciculus (left)
25595	Weighted-mean L1 in tract uncinate fasciculus (right)
25596	Weighted-mean L2 in tract acoustic radiation (left)	2	dwMRI: L2 probabilistic tractography
25597	Weighted-mean L2 in tract acoustic radiation (right)
25598	Weighted-mean L2 in tract anterior thalamic radiation (left)
25599	Weighted-mean L2 in tract anterior thalamic radiation (right)
25600	Weighted-mean L2 in tract cingulate gyrus part of cingulum (left)
25601	Weighted-mean L2 in tract cingulate gyrus part of cingulum (right)
25604	Weighted-mean L2 in tract corticospinal tract (left)
25605	Weighted-mean L2 in tract corticospinal tract (right)
25606	Weighted-mean L2 in tract forceps major
25607	Weighted-mean L2 in tract forceps minor
25608	Weighted-mean L2 in tract inferior fronto-occipital fasciculus (left)
25609	Weighted-mean L2 in tract inferior fronto-occipital fasciculus (right)
25610	Weighted-mean L2 in tract inferior longitudinal fasciculus (left)
25611	Weighted-mean L2 in tract inferior longitudinal fasciculus (right)
25613	Weighted-mean L2 in tract medial lemniscus (left)
25614	Weighted-mean L2 in tract medial lemniscus (right)
25612	Weighted-mean L2 in tract middle cerebellar peduncle
25602	Weighted-mean L2 in tract parahippocampal part of cingulum (left)
25603	Weighted-mean L2 in tract parahippocampal part of cingulum (right)
25615	Weighted-mean L2 in tract posterior thalamic radiation (left)
25616	Weighted-mean L2 in tract posterior thalamic radiation (right)
25617	Weighted-mean L2 in tract superior longitudinal fasciculus (left)
25618	Weighted-mean L2 in tract superior longitudinal fasciculus (right)
25619	Weighted-mean L2 in tract superior thalamic radiation (left)
25620	Weighted-mean L2 in tract superior thalamic radiation (right)
25621	Weighted-mean L2 in tract uncinate fasciculus (left)
25622	Weighted-mean L2 in tract uncinate fasciculus (right)
25623	Weighted-mean L3 in tract acoustic radiation (left)	2	dwMRI: L3 probabilistic tractography
25624	Weighted-mean L3 in tract acoustic radiation (right)
25625	Weighted-mean L3 in tract anterior thalamic radiation (left)
25626	Weighted-mean L3 in tract anterior thalamic radiation (right)
25627	Weighted-mean L3 in tract cingulate gyrus part of cingulum (left)
25628	Weighted-mean L3 in tract cingulate gyrus part of cingulum (right)
25631	Weighted-mean L3 in tract corticospinal tract (left)
25632	Weighted-mean L3 in tract corticospinal tract (right)
25633	Weighted-mean L3 in tract forceps major
25634	Weighted-mean L3 in tract forceps minor
25635	Weighted-mean L3 in tract inferior fronto-occipital fasciculus (left)
25636	Weighted-mean L3 in tract inferior fronto-occipital fasciculus (right)
25637	Weighted-mean L3 in tract inferior longitudinal fasciculus (left)
25638	Weighted-mean L3 in tract inferior longitudinal fasciculus (right)
25640	Weighted-mean L3 in tract medial lemniscus (left)
25641	Weighted-mean L3 in tract medial lemniscus (right)
25639	Weighted-mean L3 in tract middle cerebellar peduncle
25629	Weighted-mean L3 in tract parahippocampal part of cingulum (left)
25630	Weighted-mean L3 in tract parahippocampal part of cingulum (right)
25642	Weighted-mean L3 in tract posterior thalamic radiation (left)
25643	Weighted-mean L3 in tract posterior thalamic radiation (right)
25644	Weighted-mean L3 in tract superior longitudinal fasciculus (left)
25645	Weighted-mean L3 in tract superior longitudinal fasciculus (right)
25646	Weighted-mean L3 in tract superior thalamic radiation (left)
25647	Weighted-mean L3 in tract superior thalamic radiation (right)
25648	Weighted-mean L3 in tract uncinate fasciculus (left)
25649	Weighted-mean L3 in tract uncinate fasciculus (right)
25515	Weighted-mean MD in tract acoustic radiation (left)	2	dwMRI: mean diffusivity (MD) probabilistic tractography
25516	Weighted-mean MD in tract acoustic radiation (right)
25517	Weighted-mean MD in tract anterior thalamic radiation (left)
25518	Weighted-mean MD in tract anterior thalamic radiation (right)
25519	Weighted-mean MD in tract cingulate gyrus part of cingulum (left)
25520	Weighted-mean MD in tract cingulate gyrus part of cingulum (right)
25523	Weighted-mean MD in tract corticospinal tract (left)
25524	Weighted-mean MD in tract corticospinal tract (right)
25525	Weighted-mean MD in tract forceps major
25526	Weighted-mean MD in tract forceps minor
25527	Weighted-mean MD in tract inferior fronto-occipital fasciculus (left)
25528	Weighted-mean MD in tract inferior fronto-occipital fasciculus (right)
25529	Weighted-mean MD in tract inferior longitudinal fasciculus (left)
25530	Weighted-mean MD in tract inferior longitudinal fasciculus (right)
25532	Weighted-mean MD in tract medial lemniscus (left)
25533	Weighted-mean MD in tract medial lemniscus (right)
25531	Weighted-mean MD in tract middle cerebellar peduncle
25521	Weighted-mean MD in tract parahippocampal part of cingulum (left)
25522	Weighted-mean MD in tract parahippocampal part of cingulum (right)
25534	Weighted-mean MD in tract posterior thalamic radiation (left)
25535	Weighted-mean MD in tract posterior thalamic radiation (right)
25536	Weighted-mean MD in tract superior longitudinal fasciculus (left)
25537	Weighted-mean MD in tract superior longitudinal fasciculus (right)
25538	Weighted-mean MD in tract superior thalamic radiation (left)
25539	Weighted-mean MD in tract superior thalamic radiation (right)
25540	Weighted-mean MD in tract uncinate fasciculus (left)
25541	Weighted-mean MD in tract uncinate fasciculus (right)
25542	Weighted-mean MO in tract acoustic radiation (left)	2	dwMRI: diffusion tensor mode (MO) probabilistic tractography
25543	Weighted-mean MO in tract acoustic radiation (right)
25544	Weighted-mean MO in tract anterior thalamic radiation (left)
25545	Weighted-mean MO in tract anterior thalamic radiation (right)
25546	Weighted-mean MO in tract cingulate gyrus part of cingulum (left)
25547	Weighted-mean MO in tract cingulate gyrus part of cingulum (right)
25550	Weighted-mean MO in tract corticospinal tract (left)
25551	Weighted-mean MO in tract corticospinal tract (right)
25552	Weighted-mean MO in tract forceps major
25553	Weighted-mean MO in tract forceps minor
25554	Weighted-mean MO in tract inferior fronto-occipital fasciculus (left)
25555	Weighted-mean MO in tract inferior fronto-occipital fasciculus (right)
25556	Weighted-mean MO in tract inferior longitudinal fasciculus (left)
25557	Weighted-mean MO in tract inferior longitudinal fasciculus (right)
25559	Weighted-mean MO in tract medial lemniscus (left)
25560	Weighted-mean MO in tract medial lemniscus (right)
25558	Weighted-mean MO in tract middle cerebellar peduncle
25548	Weighted-mean MO in tract parahippocampal part of cingulum (left)
25549	Weighted-mean MO in tract parahippocampal part of cingulum (right)
25561	Weighted-mean MO in tract posterior thalamic radiation (left)
25562	Weighted-mean MO in tract posterior thalamic radiation (right)
25563	Weighted-mean MO in tract superior longitudinal fasciculus (left)
25564	Weighted-mean MO in tract superior longitudinal fasciculus (right)
25565	Weighted-mean MO in tract superior thalamic radiation (left)
25566	Weighted-mean MO in tract superior thalamic radiation (right)
25567	Weighted-mean MO in tract uncinate fasciculus (left)
25568	Weighted-mean MO in tract uncinate fasciculus (right)
25677	Weighted-mean OD in tract acoustic radiation (left)	2	dwMRI: orientation dispersion index (OD) probabilistic tractography
25678	Weighted-mean OD in tract acoustic radiation (right)
25679	Weighted-mean OD in tract anterior thalamic radiation (left)
25680	Weighted-mean OD in tract anterior thalamic radiation (right)
25681	Weighted-mean OD in tract cingulate gyrus part of cingulum (left)
25682	Weighted-mean OD in tract cingulate gyrus part of cingulum (right)
25685	Weighted-mean OD in tract corticospinal tract (left)
25686	Weighted-mean OD in tract corticospinal tract (right)
25687	Weighted-mean OD in tract forceps major
25688	Weighted-mean OD in tract forceps minor
25689	Weighted-mean OD in tract inferior fronto-occipital fasciculus (left)
25690	Weighted-mean OD in tract inferior fronto-occipital fasciculus (right)
25691	Weighted-mean OD in tract inferior longitudinal fasciculus (left)
25692	Weighted-mean OD in tract inferior longitudinal fasciculus (right)
25694	Weighted-mean OD in tract medial lemniscus (left)
25695	Weighted-mean OD in tract medial lemniscus (right)
25693	Weighted-mean OD in tract middle cerebellar peduncle
25683	Weighted-mean OD in tract parahippocampal part of cingulum (left)
25684	Weighted-mean OD in tract parahippocampal part of cingulum (right)
25696	Weighted-mean OD in tract posterior thalamic radiation (left)
25697	Weighted-mean OD in tract posterior thalamic radiation (right)
25698	Weighted-mean OD in tract superior longitudinal fasciculus (left)
25699	Weighted-mean OD in tract superior longitudinal fasciculus (right)
25700	Weighted-mean OD in tract superior thalamic radiation (left)
25701	Weighted-mean OD in tract superior thalamic radiation (right)
25702	Weighted-mean OD in tract uncinate fasciculus (left)
25703	Weighted-mean OD in tract uncinate fasciculus (right)
31022	Connectome Glasser and Tian Subcortex S1 3T: streamline count	2	dwMRI: structural connectomes, 24 neuroimaging phenotypes
	Connectome Glasser and Tian Subcortex S1 3T: fibre bundle capacity (from SIFT2)
	Connectome Glasser and Tian Subcortex S1 3T: Mean Streamline length
	Connectome Glasser and Tian Subcortex S1 3T: Mean FA
31023	Connectome Glasser and Tian Subcortex S4 3T: streamline count
	Connectome Glasser and Tian Subcortex S4 3T: fibre bundle capacity (from SIFT2)
	Connectome Glasser and Tian Subcortex S4 3T: Mean Streamline length
	Connectome Glasser and Tian Subcortex S4 3T: Mean FA
31024	Connectome Schaefer7n200p and Tian Subcortex S1 3T: streamline count
	Connectome Schaefer7n200p and Tian Subcortex S1 3T: fibre bundle capacity (from SIFT2)
	Connectome Schaefer7n200p and Tian Subcortex S1 3T: Mean Streamline length
	Connectome Schaefer7n200p and Tian Subcortex S1 3T: Mean FA
31025	Connectome Schaefer7n500p and Tian Subcortex S4 3T: streamline count
	Connectome Schaefer7n500p and Tian Subcortex S4 3T: fibre bundle capacity (from SIFT2)
	Connectome Schaefer7n500p and Tian Subcortex S4 3T: Mean Streamline length
	Connectome Schaefer7n500p and Tian Subcortex S4 3T: Mean FA
31020	Connectome aparc a2009s and Tian Subcortex S1 3T: streamline count
	Connectome aparc a2009s and Tian Subcortex S1 3T: fibre bundle capacity (from SIFT2)
	Connectome aparc a2009s and Tian Subcortex S1 3T: Mean Streamline length
	Connectome aparc a2009s and Tian Subcortex S1 3T: Mean FA
31021	Connectome aparc and Tian Subcortex S1 3T: streamline count
	Connectome aparc and Tian Subcortex S1 3T: fibre bundle capacity (from SIFT2)
	Connectome aparc and Tian Subcortex S1 3T: Mean Streamline length
	Connectome aparc and Tian Subcortex S1 3T: Mean FA
			Total dwMRI phenotypes: 42
25750	rfMRI full correlation matrix, dimension 25		rsMRI: Functional connectivities, 21 'good' ICs
25752	rfMRI partial correlation matrix, dimension 25
25751	rfMRI full correlation matrix, dimension 100		rsMRI: Functional connectivities, 55 'good' ICs
25753	rfMRI partial correlation matrix, dimension 100
25754	rfMRI component amplitudes, dimension 25		rsMRI: Network amplitudes, 21 'good' ICs
25755	rfMRI component amplitudes, dimension 100		rsMRI: Network amplitudes, 55 'good' ICs
31016 + 31019	rfMRI full correlation matrix, Glasser and Tian Subcortex S1 3T	2	rsMRI: functional connectomes, 12 neuroimaging phenotypes
	rfMRI partial correlation matrix, Glasser and Tian Subcortex S1 3T
31016 + 31019	rfMRI full correlation matrix, Glasser and Tian Subcortex S4 3T
	rfMRI partial correlation matrix, Glasser and Tian Subcortex S4 3T
31018 + 31019	rfMRI full correlation matrix, Schaefer7n200p and Tian Subcortex S1 3T
	rfMRI partial correlation matrix, Schaefer7n200p and Tian Subcortex S1 3T
31018 + 31019	rfMRI full correlation matrix, Schaefer7n500p and Tian Subcortex S4 3T
	rfMRI partial correlation matrix, Schaefer7n500p and Tian Subcortex S4 3T
31014 + 31019	rfMRI full correlation matrix, aparc a2009s and Tian Subcortex S1 3T
	rfMRI partial correlation matrix, aparc a2009s and Tian Subcortex S1 3T
31015 + 31019	rfMRI full correlation matrix, aparc and Tian Subcortex S1 3T
	rfMRI partial correlation matrix, aparc and Tian Subcortex S1 3T		Total rsMRI phenotypes: 18
25756	Scanner lateral (X) brain position	2	Common brain MRI confounds: sMRI, dwMRI, rsMRI
25757	Scanner transverse (Y) brain position
25758	Scanner longitudinal (Z) brain position
25759	Scanner table position
25732	Discrepancy between T1 brain image and standard-space brain template (nonlinearly-aligned)
25731	Discrepancy between T1 brain image and standard-space brain template (linearly-aligned)
25000	Volumetric scaling from T1 head image to standard space
24419	Structural motion
25746	Number of dMRI outlier slices detected and corrected	2	dwMRI confounds
25922	Standard deviation of apparent translation in the Y axis as measured by eddy
25921	Increased search space in eddy current estimation used for dMRI
25737	Discrepancy between dMRI brain image and T1 brain image
24451	Median absolute head motion from dMRI
24454	Median relative head motion from dMRI
24456	Number of slices that Eddy estimated to be outliers in dMRI data
25741	Mean rfMRI head motion, averaged across space and time points	2	rsMRI confounds
25744	Inverted temporal signal-to-noise ratio in artefact-cleaned pre-processed rfMRI
25739	Discrepancy between rfMRI brain image and T1 brain image
25743	Inverted temporal signal-to-noise ratio in pre-processed rfMRI
24430	DVARS Median S from cleaned rfMRI
24433	DVARS Median D from cleaned rfMRI
24439	Median absolute head motion from rfMRI
25734	Inverted signal-to-noise ratio in T1	2	sMRI confounds
26500	T2-FLAIR used (in addition to T1) to run FreeSurfer
25733	Amount of warping applied to non-linearly align T1 brain image to standard-space
			Total brain phenotypes: 81

### Sheet: Table S2
Table S2. Loadings of cognitive tests onto latent factors in exploratory structural equation modelling within confirmatory factor analysis
	PA1	PA2	PA3	PA4
Fold 1
Numeric memory: Maximum digits remembered correctly	-0.111	0.378
Prospective memory: Initial answer			0.435	0.123
Matrix pattern completion: Number of puzzles correct		0.195	0.452
Fluid intelligence score		0.724
PAL: Number of correct pairs			0.451	0.238
Tower rearranging: Number of puzzles correct	-0.107	0.123	0.346	-0.13
Picture vocabulary: Specific cognitive ability		0.572		0.297
Symbol digit substitution: Proportion of correct matches	0.124		0.332
(log)TMT: Duration to complete numeric path	0.688
(log)TMT: Duration to complete alphabetic path	0.596	-0.203
(log)Reaction time	0.419
(logx+1)Pairs matching: Incorrect matches	0.109		-0.239
SS loadings	1.062	1.097	0.895	0.199
Proportion Var	0.088	0.091	0.075	0.017
Cumulative Var	0.18	0.091	0.254	0.271
Fold 2
Numeric memory: Maximum digits remembered correctly		0.376
Prospective memory: Initial answer			0.424	0.127
Matrix pattern completion: Number of puzzles correct		0.218	0.441
Fluid intelligence score		0.728
PAL: Number of correct pairs			0.46	0.235
Tower rearranging: Number of puzzles correct	-0.126	0.142	0.311	-0.135
Picture vocabulary: Specific cognitive ability		0.575		0.312
Symbol digit substitution: Proportion of correct matches	0.133		0.345
(log)TMT: Duration to complete numeric path	0.687
(log)TMT: Duration to complete alphabetic path	0.585	-0.213
(log)Reaction time	0.398
(logx+1)Pairs matching: Incorrect matches	0.126		-0.223
SS loadings	1.039	1.122	0.862	0.206
Proportion Var	0.087	0.094	0.072	0.017
Cumulative Var	0.18	0.094	0.252	0.269
Fold 3
Numeric memory: Maximum digits remembered correctly	-0.13	0.369
Prospective memory: Initial answer			0.428	0.122
Matrix pattern completion: Number of puzzles correct		0.185	0.475
Fluid intelligence score		0.71
PAL: Number of correct pairs			0.462	0.223
Tower rearranging: Number of puzzles correct			0.36	-0.152
Picture vocabulary: Specific cognitive ability		0.599		0.289
Symbol digit substitution: Proportion of correct matches			0.331
(log)TMT: Duration to complete numeric path	0.696
(log)TMT: Duration to complete alphabetic path	0.608	-0.19
(log)Reaction time	0.407
(logx+1)Pairs matching: Incorrect matches	0.113		-0.233
SS loadings	1.075	1.087	0.925	0.19
Proportion Var	0.09	0.091	0.077	0.016
Cumulative Var	0.18	0.091	0.257	0.273
Fold 4
Numeric memory: Maximum digits remembered correctly	-0.148	0.351
Prospective memory: Initial answer			0.433	0.135
Matrix pattern completion: Number of puzzles correct		0.203	0.448
Fluid intelligence score		0.713
PAL: Number of correct pairs			0.461	0.238
Tower rearranging: Number of puzzles correct		0.108	0.392	-0.181
Picture vocabulary: Specific cognitive ability		0.589		0.281
Symbol digit substitution: Proportion of correct matches	0.102		0.334
(log)TMT: Duration to complete numeric path	0.682
(log)TMT: Duration to complete alphabetic path	0.63	-0.184
(log)Reaction time	0.401
(logx+1)Pairs matching: Incorrect matches			-0.262
SS loadings	1.07	1.075	0.944	0.201
Proportion Var	0.089	0.09	0.079	0.017
Cumulative Var	0.179	0.09	0.257	0.274
Fold 5
Numeric memory: Maximum digits remembered correctly	-0.108	0.357
Prospective memory: Initial answer			0.428	0.136
Matrix pattern completion: Number of puzzles correct		0.181	0.482
Fluid intelligence score		0.727
PAL: Number of correct pairs			0.442	0.263
Tower rearranging: Number of puzzles correct			0.385	-0.129
Picture vocabulary: Specific cognitive ability		0.565		0.289
Symbol digit substitution: Proportion of correct matches	0.112		0.35
(log)TMT: Duration to complete numeric path	0.696
(log)TMT: Duration to complete alphabetic path	0.602	-0.194
(log)Reaction time	0.394
(logx+1)Pairs matching: Incorrect matches			-0.244
SS loadings	1.048	1.063	0.954	0.202
Proportion Var	0.087	0.089	0.079	0.017
Cumulative Var	0.176	0.089	0.255	0.272
PAL, Paired Associate Learning test; TMT, Trail Making Test; SS, sum of squares; Var, variance; log, natural logarithm; log(x + 1), log-transformation applied after adding 1 to avoid taking the logarithm of zero.

### Sheet: Table S3
Table S3. Goodness-of-fit indices for the hierarchical g-factor model
Fit measure	Fold 1	Fold 2	Fold 3	Fold 4	Fold 5
Estimator	Maximum Likelihood	Maximum Likelihood	Maximum Likelihood	Maximum Likelihood	Maximum Likelihood
Optimization method	NLMINB	NLMINB	NLMINB	NLMINB	NLMINB
Number of model parameters	48	48	48	48	48
Number of observations	25517	25517	25518	25518	25518
Model Test User Model:
Test statistic	786.647	857.397	777.429	875.326	798.028
Degrees of freedom	30	30	30	30	30
P-value (Chi-square)	0	0	0	0	0
Model Test Baseline Model:
Test statistic	49933.8	50002.1	49890.1	49784.2	49288.3
Degrees of freedom	66	66	66	66	66
P-value	0	0	0	0	0
User Model versus Baseline Model:
Comparative Fit Index (CFI)	0.984827	0.983431	0.984999	0.982998	0.984397
Tucker-Lewis Index (TLI)	0.966619	0.963548	0.966997	0.962595	0.965673
Loglikelihood and Information Criteria:
Loglikelihood user model (H0)	-409911	-409912	-409945	-410047	-410257
Loglikelihood unrestricted model (H1)	-409518	-409484	-409557	-409610	-409858
Akaike Information Criterion (AIC)	819918	819921	819987	820191	820609
Bayesian Information Criterion (BIC)	820309	820312	820378	820582	821000
Root Mean Square Error of Approximation (RMSEA)
RMSEA	0.0314392	0.0328762	0.0312465	0.0332298	0.0316741
90 Percent confidence interval - lower	0.0295612	0.0309989	0.0293684	0.0313528	0.0297963
90 Percent confidence interval - upper	0.033357	0.0347917	0.0331646	0.0351448	0.0335915
Standardized Root Mean Square Residual (SRMR)
SRMR	0.0180701	0.0204755	0.018943	0.0203007	0.0184878
NLMINB, Non-Linear Minimization using the Broyden–Fletcher–Goldfarb–Shanno algorithm.

### Sheet: Table S4
Table S4. Predictive performance of lifestyle and environment features
Domain	Test R2	Test Pearson r	Test MSE	Test MAE	Training R2	Training Pearson r	Training MSE	Training MAE	N Training	N Test	N Features
Lifestyle and environment stacked	0.227	0.479	0.771	0.694	0.393	0.65	0.607	0.616	25518	6379	12
Daily activity	0.15	0.39	0.435	0.521	0.225	0.48	0.4	0.5	25446	6362	39
Accelerometry	0.1	0.32	0.443	0.527	0.198	0.48	0.4	0.5	10585	2646	117
Diet	0.088	0.3	0.465	0.541	0.168	0.43	0.43	0.52	25467	6367	70
Sun Exposure	0.086	0.29	0.468	0.541	0.105	0.33	0.46	0.54	25219	6305	24
Sleep	0.035	0.19	0.493	0.556	0.05	0.23	0.49	0.55	25467	6367	11
Metabolic equivalent of task	0.034	0.19	0.484	0.549	0.055	0.24	0.47	0.54	21954	5489	9
Electronic device use	0.033	0.18	0.49	0.555	0.044	0.21	0.48	0.55	23698	5925	13
Alcohol	0.021	0.15	0.5	0.561	0.042	0.22	0.49	0.55	25467	6367	38
Smoking	0.02	0.14	0.499	0.561	0.032	0.18	0.49	0.56	25397	6347	64
Sexual factors	0.015	0.12	0.489	0.554	0.024	0.16	0.49	0.55	23455	5864	6
Yesterday activity	0.009	0.1	0.471	0.542	0.022	0.15	0.46	0.54	10038	2510	3
Local environment	0.006	0.08	0.51	0.566	0.056	0.34	0.49	0.55	22795	5699	33
r, Pearson r; R2, coefficient of determination; MSE mean squared error; MAE mean absolute error.

### Sheet: Table S5
Table S5. Bootstrap distributions of model performance metrics for the g-factor from ESEM and its predictions based on lifestyle and environment domains, with corresponding 95% confidence intervals
Domain	Metric	Mean	Median	Std	CI lower	CI upper
Lifestyle and environment stacked (composite lifestyle and environment marker)	R2	0.173	0.173	0.004	0.164	0.181
	r	0.479	0.479	0.004	0.47	0.487
	MSE	0.423	0.423	0.004	0.416	0.431
	MAE	0.508	0.508	0.002	0.503	0.512
Daily activity	r	0.386	0.386	0.005	0.377	0.396
	R2	0.149	0.149	0.004	0.142	0.156
	MSE	0.435	0.435	0.004	0.427	0.442
	MAE	0.521	0.521	0.002	0.517	0.526
Accelerometry	r	0.322	0.322	0.008	0.307	0.337
	R2	0.103	0.103	0.005	0.094	0.112
	MSE	0.443	0.443	0.006	0.432	0.455
	MAE	0.527	0.527	0.004	0.52	0.534
Diet	r	0.297	0.297	0.005	0.287	0.307
	R2	0.088	0.088	0.003	0.082	0.094
	MSE	0.466	0.466	0.004	0.458	0.474
	MAE	0.541	0.541	0.002	0.536	0.545
Sun exposure	r	0.292	0.292	0.005	0.282	0.303
	R2	0.085	0.085	0.003	0.079	0.091
	MSE	0.468	0.468	0.004	0.46	0.475
	MAE	0.541	0.541	0.002	0.536	0.545
Sleep	r	0.186	0.186	0.006	0.175	0.197
	R2	0.035	0.035	0.002	0.03	0.039
	MSE	0.493	0.493	0.004	0.485	0.502
	MAE	0.556	0.556	0.002	0.552	0.561
Metabolic equivalent of task	r	0.186	0.186	0.006	0.175	0.197
	R2	0.034	0.034	0.002	0.03	0.039
	MSE	0.484	0.484	0.004	0.475	0.492
	MAE	0.549	0.549	0.003	0.544	0.554
Electronic device use	r	0.181	0.181	0.006	0.17	0.193
	R2	0.033	0.033	0.002	0.029	0.037
	MSE	0.49	0.49	0.004	0.482	0.499
	MAE	0.555	0.555	0.003	0.55	0.559
Alcohol	r	0.144	0.144	0.006	0.133	0.155
	R2	0.021	0.021	0.002	0.018	0.024
	MSE	0.5	0.5	0.004	0.492	0.509
	MAE	0.561	0.561	0.002	0.556	0.566
Smoking	r	0.142	0.142	0.005	0.131	0.153
	R2	0.02	0.02	0.002	0.017	0.023
	MSE	0.5	0.5	0.004	0.491	0.508
	MAE	0.561	0.561	0.002	0.556	0.566
Sexual factors	r	0.123	0.123	0.006	0.111	0.134
	R2	0.015	0.015	0.001	0.012	0.018
	MSE	0.489	0.489	0.004	0.48	0.497
	MAE	0.554	0.554	0.003	0.549	0.558
Yesterday activity	r	0.098	0.098	0.009	0.08	0.115
	R2	0.009	0.009	0.002	0.005	0.013
	MSE	0.472	0.472	0.007	0.459	0.485
	MAE	0.542	0.542	0.004	0.535	0.55
Local environment	r	0.08	0.079	0.006	0.068	0.091
	R2	0.006	0.006	0.001	0.004	0.008
	MSE	0.51	0.51	0.005	0.501	0.519
	MAE	0.566	0.566	0.003	0.561	0.571
r, Pearson r; R2, coefficient of determination; MSE mean squared error; MAE mean absolute error; Std, standard deviation; CI, confidence interval.

### Sheet: Table S6
Table S6. Comparative predictive performance of the composite lifestyle and environment marker versus individual lifestyle and environment domains, body and brain phenotypes and composite markers: bootstrap distributions of differences (Δ) in model performance metrics with corresponding 95% confidence intervals
Phenotype	Metric	Mean	Median	Std	CI lower	CI upper
Brain phenotypes stacked (composite brain marker)	r	-0.002	-0.002	0.006	-0.014	0.011
	R2	0.055	0.055	0.006	0.043	0.067
	MSE	-0.041	-0.041	0.005	-0.051	-0.031
	MAE	-0.019	-0.019	0.003	-0.026	-0.013
Body and brain phenotypes stacked (whole-body marker)	r	-0.01	-0.01	0.006	-0.022	0.002
	R2	0.011	0.011	0.006	0	0.022
	MSE	-0.006	-0.005	0.005	-0.016	0.005
	MAE	-0.003	-0.003	0.003	-0.009	0.003
Brain dwMRI stacked	r	-0.035	-0.035	0.007	-0.048	-0.022
	R2	-0.001	-0.001	0.007	-0.016	0.013
	MSE	-0.012	-0.012	0.005	-0.022	-0.001
	MAE	-2e-05	-1e-05	0.003	-0.007	0.007
Body phenotypes stacked (composite body marker)	r	-0.074	-0.074	0.006	-0.087	-0.062
Body Physiology Stacked	R2	-0.034	-0.034	0.006	-0.045	-0.023
Body Physiology Stacked	MSE	0.018	0.018	0.005	0.007	0.028
Body Physiology Stacked	MAE	0.011	0.011	0.003	0.004	0.017
Brain rsMRI stacked	r	-0.108	-0.108	0.007	-0.121	-0.094
	R2	-0.044	-0.044	0.007	-0.057	-0.031
	MSE	0.008	0.008	0.006	-0.003	0.019
	MAE	0.011	0.011	0.003	0.004	0.018
Brain sMRI stacked	r	-0.141	-0.141	0.007	-0.155	-0.128
	R2	-0.074	-0.074	0.007	-0.088	-0.061
	MSE	0.028	0.028	0.006	0.016	0.039
	MAE	0.022	0.022	0.003	0.015	0.028
Lifestyle and environment domains
Local environment	r	-0.399	-0.399	0.007	-0.413	-0.385
Local environment	R2	-0.166	-0.166	0.004	-0.175	-0.158
Local environment	MSE	0.086	0.086	0.006	0.075	0.098
Local environment	MAE	0.058	0.058	0.003	0.051	0.065
Activity: Online (by recall)	r	-0.381	-0.381	0.01	-0.4	-0.362
Activity: Online (by recall)	R2	-0.163	-0.163	0.005	-0.173	-0.154
Activity: Online (by recall)	MSE	0.048	0.048	0.008	0.033	0.063
Activity: Online (by recall)	MAE	0.035	0.035	0.004	0.026	0.043
Sexual Factors	r	-0.356	-0.356	0.007	-0.37	-0.342
Sexual Factors	R2	-0.158	-0.158	0.005	-0.166	-0.149
Sexual Factors	MSE	0.065	0.065	0.006	0.054	0.076
Sexual Factors	MAE	0.046	0.046	0.003	0.039	0.053
Smoking	r	-0.336	-0.336	0.007	-0.35	-0.323
Smoking	R2	-0.152	-0.152	0.005	-0.161	-0.143
Smoking	MSE	0.076	0.076	0.006	0.065	0.088
Smoking	MAE	0.053	0.053	0.003	0.047	0.06
Alcohol	r	-0.334	-0.334	0.007	-0.348	-0.32
Alcohol	R2	-0.152	-0.152	0.005	-0.161	-0.143
Alcohol	MSE	0.077	0.077	0.006	0.066	0.088
Alcohol	MAE	0.053	0.053	0.003	0.047	0.06
Electronic device use	r	-0.297	-0.297	0.007	-0.311	-0.282
Electronic device use	R2	-0.14	-0.14	0.005	-0.149	-0.13
Electronic device use	MSE	0.067	0.067	0.006	0.056	0.079
Electronic device use	MAE	0.047	0.047	0.003	0.04	0.054
Activity: MET	r	-0.293	-0.293	0.007	-0.307	-0.278
Activity: MET	R2	-0.138	-0.138	0.005	-0.147	-0.129
Activity: MET	MSE	0.06	0.06	0.006	0.048	0.072
Activity: MET	MAE	0.042	0.042	0.003	0.035	0.048
Sleep	r	-0.292	-0.292	0.007	-0.307	-0.278
Sleep	R2	-0.138	-0.138	0.005	-0.147	-0.129
Sleep	MSE	0.07	0.07	0.006	0.059	0.081
Sleep	MAE	0.049	0.049	0.003	0.042	0.055
Sun exposure	r	-0.186	-0.186	0.007	-0.2	-0.172
Sun exposure	R2	-0.087	-0.087	0.005	-0.098	-0.077
Sun exposure	MSE	0.044	0.044	0.006	0.034	0.055
Sun exposure	MAE	0.033	0.033	0.003	0.027	0.04
Diet	r	-0.182	-0.182	0.007	-0.195	-0.168
Diet	R2	-0.085	-0.085	0.005	-0.095	-0.074
Diet	MSE	0.043	0.043	0.005	0.032	0.054
Diet	MAE	0.033	0.033	0.003	0.027	0.039
Activity: Accelerometry	r	-0.157	-0.157	0.009	-0.174	-0.14
Activity: Accelerometry	R2	-0.07	-0.07	0.006	-0.082	-0.057
Activity: Accelerometry	MSE	0.02	0.02	0.007	0.006	0.033
Activity: Accelerometry	MAE	0.019	0.019	0.004	0.011	0.027
Activity: Daily behaviour	r	-0.092	-0.092	0.007	-0.105	-0.079
Activity: Daily behaviour	R2	-0.023	-0.023	0.006	-0.035	-0.012
Activity: Daily behaviour	MSE	0.011	0.011	0.005	0.001	0.021
Activity: Daily behaviour	MAE	0.014	0.014	0.003	0.007	0.02
Body and brain phenotypes
Bone densitometry of heel	r	-0.43	-0.43	0.009	-0.448	-0.413
Bone densitometry (of heel)	R2	-0.171	-0.171	0.004	-0.18	-0.162
Bone densitometry (of heel)	MSE	0.089	0.089	0.007	0.075	0.102
Bone densitometry (of heel)	MAE	0.061	0.061	0.004	0.053	0.069
Liver MRI	r	-0.406	-0.406	0.008	-0.421	-0.39
Liver MRI	R2	-0.168	-0.168	0.004	-0.176	-0.159
Liver MRI	MSE	0.071	0.071	0.006	0.059	0.083
Liver MRI	MAE	0.048	0.048	0.004	0.041	0.055
BA ex-vivo area	r	-0.363	-0.363	0.007	-0.378	-0.349
BA ex-vivo Area	R2	-0.16	-0.16	0.004	-0.168	-0.151
BA ex-vivo Area	MSE	0.071	0.071	0.006	0.06	0.083
BA ex-vivo Area	MAE	0.049	0.049	0.003	0.042	0.056
MO probabilistic	r	-0.363	-0.363	0.007	-0.377	-0.348
MO Prob.	R2	-0.159	-0.159	0.005	-0.168	-0.15
MO Prob.	MSE	0.072	0.072	0.006	0.06	0.084
MO Prob.	MAE	0.05	0.05	0.004	0.043	0.057
Arterial stiffness	r	-0.353	-0.353	0.008	-0.368	-0.338
Arterial Stiffness	R2	-0.157	-0.157	0.005	-0.166	-0.148
Arterial Stiffness	MSE	0.076	0.076	0.006	0.064	0.089
Arterial Stiffness	MAE	0.053	0.053	0.004	0.046	0.06
21 IC amplitudes	r	-0.351	-0.351	0.007	-0.365	-0.336
21 IC amplitudes	R2	-0.156	-0.156	0.005	-0.165	-0.147
21 IC amplitudes	MSE	0.07	0.07	0.006	0.059	0.082
21 IC amplitudes	MAE	0.049	0.049	0.003	0.042	0.056
ECG at rest	r	-0.351	-0.351	0.008	-0.365	-0.336
ECG at Rest	R2	-0.156	-0.156	0.005	-0.165	-0.147
ECG at Rest	MSE	0.079	0.079	0.006	0.067	0.091
ECG at Rest	MAE	0.054	0.054	0.004	0.047	0.061
Immune	r	-0.349	-0.349	0.007	-0.363	-0.334
Immune	R2	-0.156	-0.156	0.005	-0.165	-0.146
Immune	MSE	0.079	0.079	0.006	0.068	0.091
Immune	MAE	0.054	0.054	0.003	0.047	0.06
Kidney MRI	r	-0.348	-0.348	0.008	-0.364	-0.333
Kidney MRI	R2	-0.156	-0.156	0.005	-0.165	-0.147
Kidney MRI	MSE	0.058	0.058	0.006	0.046	0.07
Kidney MRI	MAE	0.042	0.042	0.004	0.035	0.049
OD probabilistic	r	-0.342	-0.342	0.008	-0.356	-0.327
OD Prob.	R2	-0.154	-0.154	0.005	-0.163	-0.145
OD Prob.	MSE	0.069	0.069	0.006	0.058	0.081
OD Prob.	MAE	0.048	0.048	0.003	0.041	0.055
Schaefer7n500p-IV partial correlation	r	-0.334	-0.334	0.007	-0.349	-0.319
Schaefer7n500p-IV Partial Corr.	R2	-0.152	-0.152	0.005	-0.161	-0.143
Schaefer7n500p-IV Partial Corr.	MSE	0.061	0.061	0.006	0.049	0.073
Schaefer7n500p-IV Partial Corr.	MAE	0.043	0.043	0.004	0.037	0.05
aparc.a2009s-I partial correlation	r	-0.33	-0.33	0.008	-0.345	-0.315
aparc.a2009s-I Partial Corr.	R2	-0.153	-0.153	0.004	-0.162	-0.144
aparc.a2009s-I Partial Corr.	MSE	0.064	0.064	0.006	0.052	0.075
aparc.a2009s-I Partial Corr.	MAE	0.045	0.044	0.004	0.038	0.051
Desikan white matter area	r	-0.328	-0.328	0.007	-0.343	-0.314
Desikan White Matter Area	R2	-0.15	-0.15	0.005	-0.159	-0.141
Desikan White Matter Area	MSE	0.066	0.067	0.006	0.055	0.078
Desikan White Matter Area	MAE	0.047	0.047	0.004	0.04	0.054
Schaefer7n200p-I partial correlation	r	-0.327	-0.327	0.008	-0.342	-0.313
Schaefer7n200p-I Partial Corr.	R2	-0.151	-0.151	0.004	-0.16	-0.143
Schaefer7n200p-I Partial Corr.	MSE	0.063	0.063	0.006	0.051	0.075
Schaefer7n200p-I Partial Corr.	MAE	0.044	0.044	0.004	0.037	0.051
Desikan-Killiany-Tourville area	r	-0.325	-0.325	0.007	-0.34	-0.311
Desikan-Killiany-Tourville Area	R2	-0.149	-0.149	0.005	-0.158	-0.14
Desikan-Killiany-Tourville Area	MSE	0.066	0.066	0.006	0.054	0.078
Desikan-Killiany-Tourville Area	MAE	0.046	0.046	0.003	0.039	0.053
Glasser-IV partial correlation	r	-0.324	-0.324	0.008	-0.339	-0.309
Glasser-IV Partial Corr.	R2	-0.149	-0.149	0.005	-0.158	-0.14
Glasser-IV Partial Corr.	MSE	0.061	0.061	0.006	0.05	0.073
Glasser-IV Partial Corr.	MAE	0.043	0.043	0.004	0.036	0.05
Heart MRI	r	-0.317	-0.317	0.008	-0.332	-0.303
Heart MRI	R2	-0.147	-0.147	0.005	-0.156	-0.137
Heart MRI	MSE	0.058	0.058	0.006	0.046	0.07
Heart MRI	MAE	0.042	0.042	0.004	0.034	0.049
aparc-I partial correlation	r	-0.314	-0.315	0.007	-0.329	-0.3
aparc-I Partial Corr.	R2	-0.149	-0.149	0.005	-0.158	-0.14
aparc-I Partial Corr.	MSE	0.062	0.061	0.006	0.05	0.073
aparc-I Partial Corr.	MAE	0.043	0.043	0.003	0.036	0.05
BA ex-vivo volume	r	-0.31	-0.31	0.007	-0.324	-0.295
BA ex-vivo Volume	R2	-0.144	-0.144	0.005	-0.153	-0.135
BA ex-vivo Volume	MSE	0.063	0.064	0.006	0.052	0.075
BA ex-vivo Volume	MAE	0.045	0.045	0.003	0.038	0.051
55 IC amplitudes	r	-0.31	-0.31	0.007	-0.325	-0.296
55 IC amplitudes	R2	-0.144	-0.144	0.005	-0.154	-0.135
55 IC amplitudes	MSE	0.064	0.064	0.006	0.053	0.076
55 IC amplitudes	MAE	0.046	0.046	0.003	0.039	0.052
Desikan pial	r	-0.309	-0.309	0.007	-0.323	-0.294
Desikan Pial	R2	-0.144	-0.144	0.005	-0.153	-0.134
Desikan Pial	MSE	0.063	0.063	0.006	0.052	0.075
Desikan Pial	MAE	0.045	0.045	0.003	0.038	0.052
a2009s area	r	-0.308	-0.308	0.007	-0.323	-0.293
a2009s Area	R2	-0.144	-0.144	0.005	-0.153	-0.135
a2009s Area	MSE	0.063	0.063	0.006	0.052	0.075
a2009s Area	MAE	0.045	0.045	0.003	0.038	0.052
Carotid ultrasound	r	-0.306	-0.306	0.007	-0.319	-0.292
Carotid Ultrasound	R2	-0.143	-0.143	0.005	-0.152	-0.134
Carotid Ultrasound	MSE	0.072	0.072	0.006	0.061	0.084
Carotid Ultrasound	MAE	0.05	0.05	0.003	0.044	0.057
FA probabilistic	r	-0.304	-0.305	0.008	-0.319	-0.289
FA Prob.	R2	-0.142	-0.142	0.005	-0.152	-0.133
FA Prob.	MSE	0.063	0.063	0.006	0.052	0.075
FA Prob.	MAE	0.044	0.044	0.003	0.038	0.051
Glasser-I partial correlation	r	-0.296	-0.296	0.007	-0.311	-0.282
Glasser-I Partial Corr.	R2	-0.14	-0.14	0.005	-0.15	-0.13
Glasser-I Partial Corr.	MSE	0.057	0.057	0.006	0.045	0.068
Glasser-I Partial Corr.	MAE	0.041	0.041	0.003	0.034	0.048
BA ex-vivo mean thickness	r	-0.294	-0.294	0.007	-0.309	-0.279
BA ex-vivo Mean Thickness	R2	-0.139	-0.139	0.005	-0.148	-0.129
BA ex-vivo Mean Thickness	MSE	0.061	0.061	0.006	0.05	0.072
BA ex-vivo Mean Thickness	MAE	0.043	0.043	0.003	0.036	0.049
Desikan White Matter volume	r	-0.291	-0.291	0.007	-0.305	-0.277
Desikan White Matter Volume	R2	-0.137	-0.137	0.005	-0.147	-0.128
Desikan White Matter Volume	MSE	0.06	0.06	0.006	0.049	0.072
Desikan White Matter Volume	MAE	0.043	0.043	0.003	0.036	0.05
Subcortical volumes (FSL FIRST)	r	-0.287	-0.287	0.007	-0.301	-0.273
Subcortical volumes (FSL FIRST)	R2	-0.136	-0.136	0.005	-0.145	-0.126
Subcortical volumes (FSL FIRST)	MSE	0.06	0.059	0.006	0.048	0.071
Subcortical volumes (FSL FIRST)	MAE	0.042	0.042	0.003	0.035	0.048
aparc-I full correlation	r	-0.287	-0.287	0.007	-0.301	-0.272
aparc-I Full Corr.	R2	-0.139	-0.139	0.005	-0.148	-0.13
aparc-I Full Corr.	MSE	0.057	0.057	0.006	0.045	0.068
aparc-I Full Corr.	MAE	0.041	0.041	0.004	0.034	0.048
Desikan-Killiany-Tourville volume	r	-0.286	-0.286	0.007	-0.3	-0.272
Desikan-Killiany-Tourville Volume	R2	-0.135	-0.135	0.005	-0.145	-0.126
Desikan-Killiany-Tourville Volume	MSE	0.059	0.059	0.006	0.048	0.071
Desikan-Killiany-Tourville Volume	MAE	0.042	0.042	0.003	0.035	0.048
Whole-brain T2w	r	-0.283	-0.283	0.007	-0.298	-0.269
Whole-brain T2w	R2	-0.135	-0.135	0.005	-0.144	-0.125
Whole-brain T2w	MSE	0.058	0.058	0.006	0.046	0.069
Whole-brain T2w	MAE	0.042	0.042	0.003	0.035	0.048
21 IC full correlation	r	-0.276	-0.276	0.007	-0.29	-0.262
21 IC Full corr.	R2	-0.135	-0.135	0.005	-0.144	-0.126
21 IC Full corr.	MSE	0.06	0.06	0.006	0.048	0.071
21 IC Full corr.	MAE	0.042	0.042	0.003	0.036	0.049
ICVF probabilistic	r	-0.273	-0.273	0.007	-0.288	-0.26
ICVF Prob.	R2	-0.131	-0.131	0.005	-0.14	-0.121
ICVF Prob.	MSE	0.057	0.057	0.006	0.046	0.069
ICVF Prob.	MAE	0.041	0.041	0.003	0.034	0.048
Hearing	r	-0.271	-0.271	0.007	-0.285	-0.257
Hearing	R2	-0.13	-0.13	0.005	-0.139	-0.12
Hearing	MSE	0.059	0.059	0.006	0.048	0.071
Hearing	MAE	0.042	0.042	0.003	0.036	0.049
aparc.a2009s-I full correlation	r	-0.266	-0.266	0.007	-0.281	-0.252
aparc.a2009s-I Full Corr.	R2	-0.134	-0.134	0.005	-0.143	-0.125
aparc.a2009s-I Full Corr.	MSE	0.054	0.054	0.006	0.043	0.066
aparc.a2009s-I Full Corr.	MAE	0.039	0.039	0.003	0.032	0.046
Pulse wave analysis	r	-0.266	-0.266	0.008	-0.281	-0.252
Pulse Wave Analysis	R2	-0.128	-0.128	0.005	-0.137	-0.118
Pulse Wave Analysis	MSE	0.064	0.064	0.006	0.052	0.076
Pulse Wave Analysis	MAE	0.045	0.045	0.004	0.038	0.052
Desikan-Killiany-Tourville mean thickness	r	-0.266	-0.266	0.007	-0.281	-0.252
Desikan-Killiany-Tourville Mean Thickness	R2	-0.128	-0.128	0.005	-0.137	-0.117
Desikan-Killiany-Tourville Mean Thickness	MSE	0.055	0.055	0.006	0.044	0.067
Desikan-Killiany-Tourville Mean Thickness	MAE	0.039	0.039	0.003	0.032	0.046
Desikan white matter mean thickness	r	-0.265	-0.265	0.007	-0.28	-0.251
Desikan White Matter Mean Thickness	R2	-0.127	-0.127	0.005	-0.137	-0.117
Desikan White Matter Mean Thickness	MSE	0.055	0.055	0.006	0.044	0.066
Desikan White Matter Mean Thickness	MAE	0.039	0.039	0.003	0.032	0.046
ISOVF probabilistic	r	-0.263	-0.263	0.007	-0.276	-0.249
ISOVF Prob.	R2	-0.126	-0.126	0.005	-0.136	-0.116
ISOVF Prob.	MSE	0.055	0.055	0.006	0.044	0.067
ISOVF Prob.	MAE	0.039	0.039	0.003	0.033	0.046
a2009s volume	r	-0.263	-0.263	0.007	-0.277	-0.249
a2009s Volume	R2	-0.127	-0.127	0.005	-0.136	-0.117
a2009s Volume	MSE	0.055	0.055	0.006	0.044	0.067
a2009s Volume	MAE	0.04	0.039	0.003	0.033	0.046
55 IC full correlation	r	-0.263	-0.263	0.007	-0.278	-0.249
55 IC Full corr.	R2	-0.132	-0.132	0.005	-0.141	-0.123
55 IC Full corr.	MSE	0.058	0.058	0.006	0.047	0.07
55 IC Full corr.	MAE	0.042	0.042	0.003	0.035	0.049
Renal & hepatic (blood)	r	-0.259	-0.259	0.007	-0.273	-0.244
Renal & Hepatic	R2	-0.124	-0.124	0.005	-0.134	-0.115
Renal & Hepatic	MSE	0.062	0.062	0.006	0.05	0.074
Renal & Hepatic	MAE	0.044	0.044	0.004	0.037	0.051
OD TBSS	r	-0.257	-0.257	0.007	-0.271	-0.242
OD TBSS	R2	-0.123	-0.124	0.005	-0.133	-0.114
OD TBSS	MSE	0.054	0.054	0.006	0.042	0.065
OD TBSS	MAE	0.038	0.038	0.003	0.031	0.045
21 IC partial correlation	r	-0.257	-0.257	0.007	-0.271	-0.242
21 IC Partial Corr.	R2	-0.129	-0.129	0.005	-0.138	-0.121
21 IC Partial Corr.	MSE	0.057	0.057	0.006	0.045	0.068
21 IC Partial Corr.	MAE	0.041	0.041	0.003	0.034	0.048
Metabolic	r	-0.254	-0.254	0.008	-0.271	-0.238
Metabolic	R2	-0.122	-0.122	0.005	-0.133	-0.112
Metabolic	MSE	0.06	0.06	0.007	0.047	0.074
Metabolic	MAE	0.042	0.042	0.004	0.035	0.05
a2009s mean thickness	r	-0.251	-0.251	0.007	-0.265	-0.236
a2009s Mean Thickness	R2	-0.123	-0.123	0.005	-0.132	-0.113
a2009s Mean Thickness	MSE	0.053	0.053	0.006	0.041	0.064
a2009s Mean Thickness	MAE	0.038	0.038	0.003	0.031	0.044
L3 probabilistic	r	-0.246	-0.246	0.007	-0.26	-0.232
L3 Prob.	R2	-0.119	-0.119	0.005	-0.128	-0.109
L3 Prob.	MSE	0.051	0.051	0.006	0.04	0.063
L3 Prob.	MAE	0.037	0.037	0.003	0.031	0.044
L1 probabilistic	r	-0.243	-0.243	0.007	-0.257	-0.228
L1 Prob.	R2	-0.117	-0.117	0.005	-0.127	-0.107
L1 Prob.	MSE	0.051	0.051	0.006	0.039	0.062
L1 Prob.	MAE	0.037	0.037	0.003	0.03	0.043
L2 probabilistic	r	-0.242	-0.242	0.007	-0.257	-0.228
L2 Prob.	R2	-0.117	-0.117	0.005	-0.127	-0.107
L2 Prob.	MSE	0.051	0.051	0.006	0.039	0.062
L2 Prob.	MAE	0.037	0.037	0.003	0.03	0.044
55 IC partial correlation	r	-0.238	-0.238	0.007	-0.252	-0.224
55 IC Partial Corr.	R2	-0.127	-0.127	0.005	-0.136	-0.118
55 IC Partial Corr.	MSE	0.056	0.056	0.006	0.044	0.067
55 IC Partial Corr.	MAE	0.04	0.04	0.003	0.034	0.047
FA TBSS	r	-0.238	-0.238	0.007	-0.253	-0.224
FA TBSS	R2	-0.115	-0.115	0.005	-0.125	-0.105
FA TBSS	MSE	0.05	0.05	0.006	0.038	0.061
FA TBSS	MAE	0.037	0.037	0.003	0.03	0.044
Abdominal organ composition by MRI	r	-0.237	-0.237	0.008	-0.252	-0.222
Abdominal Organ Composition by MRI	R2	-0.114	-0.114	0.005	-0.125	-0.104
Abdominal Organ Composition by MRI	MSE	0.038	0.038	0.006	0.026	0.049
Abdominal Organ Composition by MRI	MAE	0.03	0.03	0.004	0.023	0.037
ICVF TBSS	r	-0.235	-0.235	0.007	-0.249	-0.221
ICVF TBSS	R2	-0.113	-0.114	0.005	-0.124	-0.103
ICVF TBSS	MSE	0.049	0.049	0.006	0.037	0.06
ICVF TBSS	MAE	0.036	0.036	0.003	0.03	0.043
Musculoskeletal	r	-0.23	-0.23	0.008	-0.246	-0.214
Musculoskeletal	R2	-0.111	-0.111	0.005	-0.121	-0.101
Musculoskeletal	MSE	0.035	0.035	0.007	0.023	0.048
Musculoskeletal	MAE	0.027	0.027	0.004	0.02	0.035
L1 TBSS	r	-0.23	-0.23	0.007	-0.245	-0.216
L1 TBSS	R2	-0.111	-0.111	0.005	-0.121	-0.101
L1 TBSS	MSE	0.048	0.048	0.006	0.036	0.059
L1 TBSS	MAE	0.035	0.035	0.003	0.029	0.042
MO TBSS	r	-0.229	-0.229	0.007	-0.243	-0.215
MO TBSS	R2	-0.11	-0.11	0.005	-0.12	-0.1
MO TBSS	MSE	0.047	0.047	0.006	0.036	0.059
MO TBSS	MAE	0.035	0.035	0.003	0.028	0.041
MD probabilistic	r	-0.228	-0.228	0.007	-0.242	-0.214
MD Prob.	R2	-0.11	-0.11	0.005	-0.12	-0.1
MD Prob.	MSE	0.047	0.047	0.006	0.035	0.058
MD Prob.	MAE	0.035	0.035	0.003	0.028	0.042
Desikan grey\white matter contrast	r	-0.227	-0.227	0.007	-0.241	-0.213
Desikan Grey\White Matter Contrast	R2	-0.109	-0.109	0.005	-0.119	-0.099
Desikan Grey\White Matter Contrast	MSE	0.046	0.046	0.006	0.035	0.057
Desikan Grey\White Matter Contrast	MAE	0.034	0.034	0.003	0.027	0.041
Schaefer7n200p-I full correlation	r	-0.227	-0.227	0.007	-0.242	-0.213
Schaefer7n200p-I Full Corr.	R2	-0.119	-0.119	0.005	-0.128	-0.11
Schaefer7n200p-I Full Corr.	MSE	0.047	0.047	0.006	0.035	0.058
Schaefer7n200p-I Full Corr.	MAE	0.035	0.035	0.003	0.028	0.042
ISOVF TBSS	r	-0.223	-0.223	0.007	-0.237	-0.209
ISOVF TBSS	R2	-0.107	-0.107	0.005	-0.117	-0.097
ISOVF TBSS	MSE	0.046	0.046	0.006	0.035	0.057
ISOVF TBSS	MAE	0.035	0.035	0.003	0.028	0.041
L3 TBSS	r	-0.218	-0.218	0.007	-0.232	-0.204
L3 TBSS	R2	-0.105	-0.105	0.005	-0.115	-0.094
L3 TBSS	MSE	0.044	0.044	0.006	0.033	0.056
L3 TBSS	MAE	0.034	0.034	0.003	0.027	0.04
Subcortical volumetric subsegmentation	r	-0.217	-0.217	0.007	-0.231	-0.203
Subcortical Volumetric Subsegmentation	R2	-0.105	-0.105	0.005	-0.115	-0.095
Subcortical Volumetric Subsegmentation	MSE	0.044	0.044	0.006	0.032	0.055
Subcortical Volumetric Subsegmentation	MAE	0.031	0.031	0.003	0.025	0.038
Whole-brain T1w	r	-0.215	-0.215	0.007	-0.23	-0.201
Whole-brain T1w	R2	-0.103	-0.103	0.005	-0.114	-0.093
Whole-brain T1w	MSE	0.043	0.043	0.006	0.031	0.055
Whole-brain T1w	MAE	0.032	0.032	0.003	0.026	0.039
MD TBSS	r	-0.21	-0.21	0.007	-0.225	-0.196
MD TBSS	R2	-0.101	-0.101	0.005	-0.111	-0.09
MD TBSS	MSE	0.043	0.042	0.006	0.031	0.054
MD TBSS	MAE	0.032	0.032	0.003	0.026	0.039
L2 TBSS	r	-0.204	-0.204	0.007	-0.219	-0.19
L2 TBSS	R2	-0.097	-0.097	0.005	-0.108	-0.087
L2 TBSS	MSE	0.041	0.041	0.006	0.03	0.052
L2 TBSS	MAE	0.031	0.031	0.003	0.024	0.038
Cardiopulmonary	r	-0.197	-0.197	0.008	-0.212	-0.182
Cardiopulmonary	R2	-0.093	-0.094	0.006	-0.105	-0.082
Cardiopulmonary	MSE	0.043	0.043	0.006	0.031	0.056
Cardiopulmonary	MAE	0.031	0.032	0.004	0.024	0.039
Body composition by DXA	r	-0.196	-0.196	0.008	-0.211	-0.182
Body composition by DXA	R2	-0.093	-0.093	0.005	-0.103	-0.082
Body composition by DXA	MSE	0.048	0.048	0.006	0.036	0.06
Body composition by DXA	MAE	0.036	0.036	0.004	0.029	0.043
Abdominal composition by MRI	r	-0.192	-0.192	0.007	-0.206	-0.178
Abdominal Composition by MRI	R2	-0.091	-0.091	0.005	-0.101	-0.08
Abdominal Composition by MRI	MSE	0.029	0.03	0.006	0.018	0.041
Abdominal Composition by MRI	MAE	0.025	0.025	0.003	0.018	0.032
Regional grey matter volumes (FSL FAST)	r	-0.184	-0.184	0.007	-0.198	-0.17
Regional grey matter volumes (FSL FAST)	R2	-0.086	-0.086	0.005	-0.096	-0.075
Regional grey matter volumes (FSL FAST)	MSE	0.034	0.035	0.006	0.023	0.045
Regional grey matter volumes (FSL FAST)	MAE	0.027	0.027	0.003	0.02	0.034
Bone size, mineral and density by DXA	r	-0.164	-0.164	0.007	-0.178	-0.149
Bone size, mineral and density by DXA	R2	-0.074	-0.074	0.006	-0.085	-0.062
Bone size, mineral and density by DXA	MSE	0.034	0.034	0.006	0.023	0.045
Bone size, mineral and density by DXA	MAE	0.028	0.028	0.003	0.021	0.034
ASEG mean intensity	r	-0.164	-0.164	0.007	-0.178	-0.151
ASEG Mean Intensity	R2	-0.074	-0.074	0.005	-0.084	-0.063
ASEG Mean Intensity	MSE	0.028	0.028	0.006	0.017	0.039
ASEG Mean Intensity	MAE	0.023	0.023	0.003	0.017	0.03
ASEG volume	r	-0.162	-0.162	0.007	-0.176	-0.148
ASEG Volume	R2	-0.072	-0.072	0.005	-0.083	-0.061
ASEG Volume	MSE	0.028	0.028	0.006	0.016	0.039
ASEG Volume	MAE	0.022	0.022	0.003	0.016	0.029
Glasser-I full correlation	r	-0.147	-0.147	0.007	-0.161	-0.134
Glasser-I Full Corr.	R2	-0.063	-0.063	0.006	-0.074	-0.052
Glasser-I Full Corr.	MSE	0.018	0.018	0.006	0.007	0.03
Glasser-I Full Corr.	MAE	0.017	0.017	0.003	0.011	0.024
Glasser-IV full correlation	r	-0.147	-0.147	0.007	-0.161	-0.133
Glasser-IV Full Corr.	R2	-0.063	-0.063	0.006	-0.073	-0.052
Glasser-IV Full Corr.	MSE	0.019	0.019	0.006	0.008	0.03
Glasser-IV Full Corr.	MAE	0.018	0.018	0.003	0.011	0.025
Schaefer7n500p-IV full correlation	r	-0.141	-0.141	0.007	-0.155	-0.128
Schaefer7n500p-IV Full Corr.	R2	-0.059	-0.059	0.005	-0.07	-0.048
Schaefer7n500p-IV Full Corr.	MSE	0.015	0.015	0.006	0.004	0.027
Schaefer7n500p-IV Full Corr.	MAE	0.016	0.016	0.003	0.009	0.023
Body composition by impedance	r	-0.126	-0.126	0.007	-0.139	-0.112
Body Composition by Impedance	R2	-0.049	-0.049	0.005	-0.059	-0.038
Body Composition by Impedance	MSE	0.023	0.023	0.006	0.012	0.034
Body Composition by Impedance	MAE	0.02	0.02	0.003	0.014	0.027
aparc-I FA	r	-0.112	-0.112	0.007	-0.126	-0.098
aparc-I FA	R2	-0.041	-0.041	0.005	-0.052	-0.031
aparc-I FA	MSE	0.008	0.008	0.006	-0.002	0.019
aparc-I FA	MAE	0.012	0.012	0.003	0.005	0.019
aparc-I length	r	-0.11	-0.11	0.007	-0.124	-0.096
aparc-I Length	R2	-0.042	-0.042	0.005	-0.053	-0.032
aparc-I Length	MSE	0.009	0.009	0.006	-0.002	0.019
aparc-I Length	MAE	0.011	0.011	0.003	0.004	0.017
aparc-I SIFT2 FBC	r	-0.109	-0.109	0.007	-0.123	-0.095
aparc-I SIFT2 FBC	R2	-0.04	-0.039	0.005	-0.05	-0.029
aparc-I SIFT2 FBC	MSE	0.007	0.007	0.006	-0.004	0.018
aparc-I SIFT2 FBC	MAE	0.01	0.01	0.003	0.004	0.017
aparc-I streamline count	r	-0.107	-0.107	0.007	-0.121	-0.094
aparc-I Streamline Count	R2	-0.039	-0.039	0.005	-0.05	-0.029
aparc-I Streamline Count	MSE	0.007	0.007	0.006	-0.004	0.018
aparc-I Streamline Count	MAE	0.011	0.011	0.003	0.004	0.017
Schaefer7n200p-I length	r	-0.101	-0.101	0.007	-0.115	-0.088
Schaefer7n200p-I Length	R2	-0.033	-0.034	0.005	-0.044	-0.023
Schaefer7n200p-I Length	MSE	0.004	0.004	0.006	-0.007	0.015
Schaefer7n200p-I Length	MAE	0.009	0.009	0.003	0.002	0.015
Glasser-I length	r	-0.1	-0.1	0.007	-0.114	-0.087
Glasser-I Length	R2	-0.032	-0.032	0.006	-0.043	-0.021
Glasser-I Length	MSE	0.003	0.003	0.006	-0.008	0.014
Glasser-I Length	MAE	0.009	0.009	0.003	0.002	0.015
Schaefer7n200p-I FA	r	-0.1	-0.099	0.007	-0.113	-0.086
Schaefer7n200p-I FA	R2	-0.031	-0.031	0.005	-0.042	-0.02
Schaefer7n200p-I FA	MSE	0.003	0.003	0.006	-0.008	0.014
Schaefer7n200p-I FA	MAE	0.009	0.009	0.003	0.002	0.015
aparc.a2009s-I length	r	-0.098	-0.098	0.007	-0.112	-0.085
aparc.a2009s-I Length	R2	-0.032	-0.032	0.005	-0.042	-0.021
aparc.a2009s-I Length	MSE	0.003	0.004	0.006	-0.007	0.014
aparc.a2009s-I Length	MAE	0.008	0.008	0.003	0.002	0.015
aparc.a2009s-I SIFT2 FBC	r	-0.097	-0.097	0.007	-0.111	-0.084
aparc.a2009s-I SIFT2 FBC	R2	-0.03	-0.03	0.005	-0.041	-0.02
aparc.a2009s-I SIFT2 FBC	MSE	0.003	0.003	0.006	-0.008	0.014
aparc.a2009s-I SIFT2 FBC	MAE	0.008	0.008	0.003	0.001	0.015
aparc.a2009s-I FA	r	-0.096	-0.096	0.007	-0.11	-0.083
aparc.a2009s-I FA	R2	-0.029	-0.029	0.006	-0.04	-0.018
aparc.a2009s-I FA	MSE	0.002	0.002	0.006	-0.009	0.013
aparc.a2009s-I FA	MAE	0.008	0.008	0.003	0.001	0.015
Schaefer7n200p-I SIFT2 FBC	r	-0.094	-0.094	0.007	-0.107	-0.081
Schaefer7n200p-I SIFT2 FBC	R2	-0.028	-0.028	0.005	-0.039	-0.017
Schaefer7n200p-I SIFT2 FBC	MSE	0.001	0.001	0.006	-0.01	0.012
Schaefer7n200p-I SIFT2 FBC	MAE	0.007	0.007	0.003	0	0.014
aparc.a2009s-I streamline count	r	-0.093	-0.093	0.007	-0.106	-0.079
aparc.a2009s-I Streamline Count	R2	-0.028	-0.028	0.005	-0.039	-0.017
aparc.a2009s-I Streamline Count	MSE	0.001	0.001	0.006	-0.009	0.012
aparc.a2009s-I Streamline Count	MAE	0.007	0.007	0.003	0.001	0.014
Schaefer7n200p-I streamline count	r	-0.093	-0.093	0.007	-0.107	-0.08
Schaefer7n200p-I Streamline Count	R2	-0.027	-0.027	0.006	-0.038	-0.017
Schaefer7n200p-I Streamline Count	MSE	0.001	0.001	0.005	-0.009	0.012
Schaefer7n200p-I Streamline Count	MAE	0.007	0.007	0.003	0	0.014
Glasser-I streamline count	r	-0.091	-0.091	0.007	-0.104	-0.077
Glasser-I Streamline Count	R2	-0.025	-0.025	0.006	-0.036	-0.014
Glasser-I Streamline Count	MSE	0	0	0.005	-0.011	0.011
Glasser-I Streamline Count	MAE	0.006	0.006	0.003	0	0.013
Glasser-I FA	r	-0.091	-0.091	0.007	-0.104	-0.077
Glasser-I FA	R2	-0.024	-0.024	0.006	-0.035	-0.013
Glasser-I FA	MSE	0	0	0.005	-0.011	0.01
Glasser-I FA	MAE	0.006	0.006	0.003	0	0.013
Glasser-I SIFT2 FBC	r	-0.091	-0.091	0.007	-0.105	-0.078
Glasser-I SIFT2 FBC	R2	-0.026	-0.026	0.006	-0.037	-0.015
Glasser-I SIFT2 FBC	MSE	0	0	0.006	-0.011	0.011
Glasser-I SIFT2 FBC	MAE	0.006	0.006	0.003	-0.001	0.013
Glasser-IV FA	r	-0.088	-0.088	0.007	-0.101	-0.074
Glasser-IV FA	R2	-0.022	-0.022	0.006	-0.033	-0.011
Glasser-IV FA	MSE	-0.001	-0.001	0.006	-0.012	0.009
Glasser-IV FA	MAE	0.006	0.006	0.003	-0.001	0.013
Glasser-IV length	r	-0.077	-0.077	0.007	-0.091	-0.064
Glasser-IV Length	R2	-0.012	-0.012	0.006	-0.023	0
Glasser-IV Length	MSE	-0.006	-0.006	0.005	-0.017	0.005
Glasser-IV Length	MAE	0.002	0.002	0.003	-0.005	0.009
Schaefer7n500p-IV length	r	-0.064	-0.064	0.007	-0.077	-0.05
Schaefer7n500p-IV Length	R2	-0.001	-0.001	0.006	-0.013	0.011
Schaefer7n500p-IV Length	MSE	-0.012	-0.012	0.005	-0.023	-0.001
Schaefer7n500p-IV Length	MAE	0	0	0.003	-0.007	0.006
Glasser-IV SIFT2 FBC	r	-0.062	-0.062	0.007	-0.075	-0.049
Glasser-IV SIFT2 FBC	R2	0.001	0.001	0.006	-0.011	0.013
Glasser-IV SIFT2 FBC	MSE	-0.013	-0.013	0.005	-0.023	-0.002
Glasser-IV SIFT2 FBC	MAE	-0.001	-0.001	0.003	-0.008	0.005
Glasser-IV streamline count	r	-0.058	-0.058	0.007	-0.071	-0.045
Glasser-IV Streamline Count	R2	0.004	0.004	0.006	-0.008	0.016
Glasser-IV Streamline Count	MSE	-0.014	-0.014	0.005	-0.025	-0.004
Glasser-IV Streamline Count	MAE	-0.002	-0.002	0.003	-0.009	0.004
Schaefer7n500p-IV FA	r	-0.055	-0.055	0.007	-0.067	-0.042
Schaefer7n500p-IV FA	R2	0.007	0.007	0.006	-0.005	0.019
Schaefer7n500p-IV FA	MSE	-0.016	-0.016	0.005	-0.027	-0.005
Schaefer7n500p-IV FA	MAE	-0.003	-0.003	0.003	-0.009	0.004
Schaefer7n500p-IV SIFT2 FBC	r	-0.05	-0.05	0.007	-0.063	-0.037
Schaefer7n500p-IV SIFT2 FBC	R2	0.011	0.011	0.006	-0.001	0.023
Schaefer7n500p-IV SIFT2 FBC	MSE	-0.018	-0.018	0.005	-0.028	-0.007
Schaefer7n500p-IV SIFT2 FBC	MAE	-0.004	-0.004	0.003	-0.011	0.002
Schaefer7n500p-IV streamline count	r	-0.047	-0.047	0.007	-0.061	-0.034
Schaefer7n500p-IV Streamline Count	R2	0.013	0.013	0.006	0.001	0.025
Schaefer7n500p-IV Streamline Count	MSE	-0.019	-0.019	0.005	-0.029	-0.008
Schaefer7n500p-IV Streamline Count	MAE	-0.005	-0.005	0.003	-0.012	0.001
r, Pearson r; R2, coefficient of determination; MSE mean squared error; MAE mean absolute error; Std, standard deviation; CI, confidence interval; MRI, magnetic resonance imaging; dwMRI, diffusion‑weighted MRI; rsMRI, resting‑state MRI; sMRI, structural MRI; Schaefer7n500p, Schaefer cortical atlas – 7 networks, 500 parcels; Schaefer7n200p, Schaefer cortical atlas – 7 networks, 200 parcels; aparc.a2009s, Destrieux cortical atlas; I, Melbourne Subcortical Atlas I; IV, Melbourne Subcortical Atlas IV; SIFT2, Spherical‑Deconvolution Informed Filtering of Tractograms 2; TBSS, Tract‑Based Spatial Statistics; FA, fractional anisotropy; MD, mean diffusivity; MO, diffusion tensor mode; L1, L2, L3, eigenvalues of the diffusion tensor; OD, orientation dispersion index; ICVF, intracellular volume fraction; ISOVF, isotropic volume fraction; IC, independent components; ASEG, FreeSurfer automated subcortical volumetric segmentation; FSL FAST, FMRIB’s Automated Segmentation Tool; a2009s, Destrieux atlas; T2w, T2‑weighted MRI; T1w, T1‑weighted MRI; BA, FreeSurfer ex-vivo Brodmann area maps; FSL FIRST, FMRIB’s Integrated Registration and Segmentation Tool; DXA, dual‑energy X‑ray absorptiometry; BMD, bone mineral density; ECG, electrocardiogram.

### Sheet: Table S7
Table S7. Lifestyle and environment feature importance
A. The Haufe transformation for lifestyle and environment domains: Pearson correlation between the g-factor predicted by each domain and the g-factor predicted by the stacked model (composite marker)
Domain	Pearson r	Bonferroni-corrected p-value
Daily activity	0.775015	<0.0001
Diet	0.628415	<0.0001
Accelerometry	0.565284	<0.0001
Sun exposure	0.467145	<0.0001
Metabolic equivalent of task	0.389872	<0.0001
Local environment	0.339259	<0.0001
Sleep	0.26095	<0.0001
Alcohol	0.231888	<0.0001
Smoking	0.185202	<0.0001
Electronic device use	0.184123	<0.0001
Sexual factors	0.167955	<0.0001
Yesterday activity	0.142864	<0.0001
B. The Haufe transformation for lifestyle and environment features: Pearson correlations between individual features and the g-factor predicted by the stacked model (composite marker) and observed g-factor
Feature	Pearson r with the g-factor predicted by the stacked model	Bonferroni-corrected p-value	Feature	Pearson r with the observed g-factor	Bonferroni-corrected p-value
Daily activity			Daily activity
Drive faster than motorway speed limit	0.254289	<0.0001	Drive faster than motorway speed limit	0.136319	<0.0001
Usual walking pace - Brisk pace	0.235699	<0.0001	Usual walking pace - Brisk pace	0.129586	<0.0001
Types of physical activity - Strenuous sports	0.207917	<0.0001	Types of physical activity - Strenuous sports	0.118134	<0.0001
Types of physical activity - Other exercises	0.191501	<0.0001	Frequency of strenuous sports in last 4 weeks	0.109965	<0.0001
Frequency of strenuous sports in last 4 weeks	0.190101	<0.0001	Types of physical activity - Light DIY	0.105031	<0.0001
Duration of strenuous sports	0.186818	<0.0001	Duration of strenuous sports	0.104978	<0.0001
Types of physical activity - Light DIY	0.185931	<0.0001	Types of physical activity - Other exercises	0.0981183	<0.0001
Frequency of other exercises in last 4 weeks	0.162176	<0.0001	Duration of light DIY	0.0945834	<0.0001
Duration of light DIY	0.158021	<0.0001	Frequency of other exercises in last 4 weeks	0.0840718	<0.0001
Duration of other exercises	0.151698	<0.0001	Frequency of light DIY in last 4 weeks	0.080338	<0.0001
Frequency of light DIY in last 4 weeks	0.13776	<0.0001	Duration of other exercises	0.0800057	<0.0001
Types of physical activity - Walking for pleasure	0.127061	<0.0001	Duration walking for pleasure	0.0678241	<0.0001
Duration walking for pleasure	0.115576	<0.0001	Types of physical activity - Walking for pleasure	0.066022	<0.0001
Types of transport used - Cycle	0.104353	<0.0001	Duration of heavy DIY	0.0628266	<0.0001
Duration of heavy DIY	0.0951727	<0.0001	Types of transport used - Cycle	0.052779	<0.0001
Frequency of stair climbing in last 4 weeks	0.0920715	<0.0001	Frequency of stair climbing in last 4 weeks	0.052559	<0.0001
Types of physical activity - Heavy DIY	0.0884339	<0.0001	Types of transport used - Walk	0.0506044	<0.0001
Types of transport used - Walk	0.0705641	<0.0001	Types of physical activity - Heavy DIY	0.0504752	<0.0001
Time spent using computer	0.0691321	<0.0001	Types of transport used - Car/motor vehicle	0.0444346	<0.0001
Types of transport used - Car/motor vehicle	0.05953	<0.0001	Frequency of heavy DIY in last 4 weeks	0.0361597	<0.0001
Frequency of heavy DIY in last 4 weeks	0.0505485	<0.0001	Time spent using computer	0.0354294	<0.0001
Frequency of walking for pleasure in last 4 weeks	0.0164097	1	Frequency of walking for pleasure in last 4 weeks	0.0173934	0.827
Usual walking pace - Other	-0.0152324	1	Usual walking pace - Prefer not to answer	0.00762006	1
Types of transport used - Other	-0.0178567	0.618	Duration of vigorous activity	0.000622036	1
Types of transport used - Prefer not to answer	-0.0192267	0.258	Types of physical activity - Prefer not to answer	-0.00707483	1
Usual walking pace - Prefer not to answer	-0.0198491	0.171	Types of transport used - Prefer not to answer	-0.00866854	1
Duration of vigorous activity	-0.0216615	0.064	Usual walking pace - Other	-0.00954437	1
Types of transport used - Public transport	-0.027696	0	Types of transport used - Other	-0.0166482	1
Types of physical activity - Prefer not to answer	-0.0280877	0	Time spent driving	-0.0306639	<0.0001
Time spent driving	-0.0773535	<0.0001	Types of physical activity - Other	-0.0321469	<0.0001
Types of physical activity - Other	-0.0829864	<0.0001	Types of transport used - Public transport	-0.0328916	<0.0001
Number of days/week of vigorous physical activity 10+ minutes	-0.0970282	<0.0001	Number of days/week of vigorous physical activity 10+ minutes	-0.0470425	<0.0001
Number of days/week walked 10+ minutes	-0.111367	<0.0001	Duration of walks	-0.0479544	<0.0001
Duration of walks	-0.147982	<0.0001	Number of days/week walked 10+ minutes	-0.05475	<0.0001
Usual walking pace - Slow pace	-0.15242	<0.0001	Usual walking pace - Slow pace	-0.0786004	<0.0001
Usual walking pace - Steady average pace	-0.169834	<0.0001	Usual walking pace - Steady average pace	-0.0958138	<0.0001
Number of days/week of moderate physical activity 10+ minutes	-0.239569	<0.0001	Duration of moderate activity	-0.109386	<0.0001
Duration of moderate activity	-0.25583	<0.0001	Number of days/week of moderate physical activity 10+ minutes	-0.109771	<0.0001
Time spent watching television (TV)	-0.357076	<0.0001	Time spent watching television (TV)	-0.165899	<0.0001
Diet			Diet
Eat eggs, dairy, wheat, sugar	0.313768	<0.0001	Eat eggs, dairy, wheat, sugar	0.145725	<0.0001
Cheese intake	0.246983	<0.0001	Cheese intake	0.111518	<0.0001
Coffee type - Ground coffee (espresso, filter, etc.)	0.211221	<0.0001	Coffee type - Ground coffee (espresso, filter, etc.)	0.0722969	<0.0001
Cereal type - Muesli	0.143132	<0.0001	Cereal type - Muesli	0.0479396	<0.0001
Bread type - Wholemeal or wholegrain	0.114178	<0.0001	Bread type - Wholemeal or wholegrain	0.0377812	<0.0001
Major dietary changes in the last 5 years - No	0.0526129	<0.0001	Milk type used - Never/rarely have milk	0.0288641	0
Coffee intake	0.042175	<0.0001	Cereal type - Do not eat cereal	0.0277656	0
Non-butter spread type details - Do not eat spread	0.0397521	<0.0001	Bread type - Do not eat bread	0.0221371	0.033
Milk type used - Never/rarely have milk	0.0364563	<0.0001	Bread type - Other type of bread	0.0220644	0.035
Cereal type - Do not eat cereal	0.0315802	<0.0001	Coffee intake	0.0191564	0.27
Spread type - Butter/spreadable butter	0.0280848	0	Non-butter spread type details - Polyunsaturated/sunflower oil based spread (eg: Flora)	0.0186032	0.385
Bread intake	0.024594	0.005	Processed meat intake	0.0170661	0.996
Bread type - Other type of bread	0.0214123	0.057	Non-butter spread type details - Do not eat spread	0.0142191	1
Non-butter spread type details - Polyunsaturated/sunflower oil based spread (eg: Flora)	0.0172013	0.917	Bread intake	0.0134502	1
Spread type - Never/rarely use spread	0.0151814	1	Milk type used - Other type of milk	0.0122737	1
Bread type - Do not eat bread	0.0149764	1	Non-butter spread type details - Other type of spread/margarine	0.0122492	1
Milk type used - Other type of milk	0.0103197	1	Bread type - Do not know	0.0116759	1
Non-butter spread type details - Other type of spread/margarine	0.00924893	1	Spread type - Never/rarely use spread	0.0115849	1
Processed meat intake	0.00730311	1	Major dietary changes in the last 5 years - No	0.0112594	1
Bread type - Do not know	0.00521627	1	Major dietary changes in the last 5 years - Yes, because of other reasons	0.00989237	1
Coffee type - Do not know / Prefer not to answer	0.00484272	1	Spread type - Butter/spreadable butter	0.00605851	1
Non-butter spread type details - Olive oil based spread (eg: Bertolli)	0.00444871	1	Cereal type - Do not know / Prefer not to answer	0.00476569	1
Non-butter spread type details - Do not know / Prefer not to answer	0.00332323	1	Milk type used - Skimmed	0.00423396	1
Milk type used - Semi-skimmed	0.00203935	1	Milk type used - Soya	0.00325553	1
Major dietary changes in the last 5 years - Yes, because of other reasons	-0.000410956	1	Non-butter spread type details - Olive oil based spread (eg: Bertolli)	0.00237892	1
Lamb/mutton intake	-0.0019816	1	Milk type used - Do not know / Prefer not to answer	0.0023619	1
Non-butter spread type details - Hard (block) margarine	-0.00483127	1	Coffee type - Do not drink coffee	0.00145479	1
Milk type used - Soya	-0.00525611	1	Coffee type - Do not know / Prefer not to answer	0.00129511	1
Pork intake	-0.00569367	1	Non-butter spread type details - Other low or reduced fat spread	0.000260984	1
Milk type used - Skimmed	-0.00907513	1	Non-butter spread type details - Do not know / Prefer not to answer	0.000247885	1
Spread type - Do not know / Prefer not to answer	-0.0100715	1	Cereal type - Other (e.g. cornflakes, frosties)	-0.00138261	1
Milk type used - Do not know / Prefer not to answer	-0.0103202	1	Poultry intake	-0.00183117	1
Water intake	-0.0121766	1	Bread type - Prefer not to answer	-0.00191894	1
Cereal type - Do not know / Prefer not to answer	-0.0150568	1	Pork intake	-0.00216592	1
Bread type - Prefer not to answer	-0.0161901	1	Water intake	-0.0044303	1
Hot drink temperature	-0.0162079	1	Spread type - Do not know / Prefer not to answer	-0.00448981	1
Non-butter spread type details - Other low or reduced fat spread	-0.0181276	0.52	Cereal type - Bran cereal	-0.00640316	1
Cereal type - Bran cereal	-0.0196042	0.2	Beef intake	-0.00876709	1
Milk type used - Full cream	-0.0208699	0.084	Salad / raw vegetable intake	-0.0111716	1
Cereal intake	-0.0216833	0.047	Hot drink temperature	-0.011187	1
Cereal type - Other (e.g. cornflakes, frosties)	-0.0240527	0.008	Non-butter spread type details - Hard (block) margarine	-0.0121295	1
Salad / raw vegetable intake	-0.0273193	0	Milk type used - Semi-skimmed	-0.0135685	1
Beef intake	-0.0303375	<0.0001	Milk type used - Full cream	-0.0140498	1
Poultry intake	-0.0326526	<0.0001	Spread type - Other type of spread/margarine	-0.0140846	1
Coffee type - Do not drink coffee	-0.0363953	<0.0001	Major dietary changes in the last 5 years - Prefer not to answer	-0.0147432	1
Spread type - Other type of spread/margarine	-0.0397065	<0.0001	Lamb/mutton intake	-0.0157335	1
Non-butter spread type details - Flora Pro-Active or Benecol	-0.0401996	<0.0001	Coffee type - Decaffeinated coffee	-0.0176419	0.702
Never eat - Prefer not to answer	-0.0415669	<0.0001	Never eat - Prefer not to answer	-0.020856	0.085
Major dietary changes in the last 5 years - Prefer not to answer	-0.0449667	<0.0001	Bread type - White	-0.0213539	0.059
Coffee type - Decaffeinated coffee	-0.0469493	<0.0001	Cereal intake	-0.0249665	0.004
Variation in diet	-0.0531949	<0.0001	Coffee type - Other type of coffee	-0.0282191	0
Coffee type - Other type of coffee	-0.0592107	<0.0001	Tea intake	-0.0286683	0
Tea intake	-0.0603528	<0.0001	Non-butter spread type details - Flora Pro-Active or Benecol	-0.0297145	<0.0001
Never eat - Wheat products	-0.0654555	<0.0001	Variation in diet	-0.0322755	<0.0001
Never eat - Dairy products	-0.0687356	<0.0001	Cereal type - Biscuit cereal	-0.0324257	<0.0001
Non-butter spread type details - Soft (tub) margarine	-0.0707198	<0.0001	Never eat - Dairy products	-0.0337951	<0.0001
Cereal type - Oat cereal	-0.0732179	<0.0001	Non-butter spread type details - Soft (tub) margarine	-0.0340257	<0.0001
Bread type - White	-0.0742785	<0.0001	Never eat - Wheat products	-0.0340985	<0.0001
Never eat - Eggs or foods containing eggs	-0.0784141	<0.0001	Major dietary changes in the last 5 years - Yes, because of illness	-0.0397622	<0.0001
Cereal type - Biscuit cereal	-0.0798737	<0.0001	Never eat - Eggs or foods containing eggs	-0.0405863	<0.0001
Salt added to food	-0.0856287	<0.0001	Cereal type - Oat cereal	-0.0412009	<0.0001
Oily fish intake	-0.0873903	<0.0001	Salt added to food	-0.0451741	<0.0001
Non-oily fish intake	-0.0965063	<0.0001	Coffee type - Instant coffee	-0.0521269	<0.0001
Dried fruit intake	-0.0973173	<0.0001	Cooked vegetable intake	-0.0557069	<0.0001
Major dietary changes in the last 5 years - Yes, because of illness	-0.0988684	<0.0001	Non-oily fish intake	-0.0580356	<0.0001
Cooked vegetable intake	-0.108662	<0.0001	Dried fruit intake	-0.0603223	<0.0001
Fresh fruit intake	-0.122019	<0.0001	Oily fish intake	-0.0650056	<0.0001
Bread type - Brown	-0.122177	<0.0001	Bread type - Brown	-0.0695832	<0.0001
Coffee type - Instant coffee	-0.13082	<0.0001	Fresh fruit intake	-0.0706463	<0.0001
Never eat - Sugar or foods/drinks containing sugar	-0.304095	<0.0001	Never eat - Sugar or foods/drinks containing sugar	-0.142615	<0.0001
Accelerometry			Accelerometry
Average acceleration 18-00 - 18-59	0.254338	<0.0001	Average acceleration 18-00 - 18-59	0.143749	<0.0001
Average acceleration 19-00 - 19-59	0.24573	<0.0001	Average acceleration 19-00 - 19-59	0.134464	<0.0001
No-wear time bias adjusted acceleration standard deviation	0.225969	<0.0001	No-wear time bias adjusted acceleration maximum	0.132777	<0.0001
Standard deviation of acceleration	0.223421	<0.0001	No-wear time bias adjusted acceleration standard deviation	0.127436	<0.0001
Average acceleration 20-00 - 20-59	0.222506	<0.0001	Standard deviation of acceleration	0.126551	<0.0001
No-wear time bias adjusted acceleration maximum	0.213938	<0.0001	Average acceleration 17-00 - 17-59	0.113866	<0.0001
Average acceleration 21-00 - 21-59	0.205073	<0.0001	Average acceleration 20-00 - 20-59	0.113188	<0.0001
Average acceleration 17-00 - 17-59	0.198342	<0.0001	Average acceleration 21-00 - 21-59	0.111976	<0.0001
Sunday average acceleration	0.195309	<0.0001	Sedentary - Overall average	0.10368	<0.0001
Saturday average acceleration	0.17633	<0.0001	Sunday average acceleration	0.103374	<0.0001
Sedentary - Overall average	0.16826	<0.0001	Saturday average acceleration	0.0968115	<0.0001
Average acceleration 22-00 - 22-59	0.158636	<0.0001	Overall acceleration average	0.080441	<0.0001
Average acceleration 07-00 - 07-59	0.148279	<0.0001	No-wear time bias adjusted average acceleration	0.079122	<0.0001
Overall acceleration average	0.145465	<0.0001	Average acceleration 07-00 - 07-59	0.0778868	<0.0001
No-wear time bias adjusted average acceleration	0.144759	<0.0001	Average acceleration 22-00 - 22-59	0.0763766	<0.0001
Average acceleration 06-00 - 06-59	0.10075	<0.0001	Average acceleration 06-00 - 06-59	0.0639683	<0.0001
Average acceleration 23-00 - 23-59	0.100589	<0.0001	Friday average acceleration	0.0553216	<0.0001
Friday average acceleration	0.0928705	<0.0001	Thursday average acceleration	0.0441504	0
Moderate-Vigorous - Overall average	0.0841622	<0.0001	Wednesday average acceleration	0.0421392	0.001
Average acceleration 08-00 - 08-59	0.0801225	<0.0001	Average acceleration 23-00 - 23-59	0.0417202	0.001
Monday average acceleration	0.0793407	<0.0001	Monday average acceleration	0.0414512	0.001
Average acceleration 16-00 - 16-59	0.0766141	<0.0001	Average acceleration 16-00 - 16-59	0.0412952	0.001
Thursday average acceleration	0.0739399	<0.0001	Tuesday average acceleration	0.0374874	0.007
Tuesday average acceleration	0.0709231	<0.0001	Average acceleration 08-00 - 08-59	0.034229	0.035
Wednesday average acceleration	0.0700102	<0.0001	Moderate-Vigorous - Overall average	0.0291466	0.341
No-wear time bias adjusted acceleration median	0.0511948	<0.0001	No-wear time bias adjusted acceleration median	0.0262434	1
Average acceleration 00-00 - 00-59	0.0483857	<0.0001	Average acceleration 12-00 - 12-59	0.0252309	1
Wear duration during Sunday	0.0268665	0.853	Average acceleration 00-00 - 00-59	0.0241123	1
Average acceleration 12-00 - 12-59	0.026593	0.948	Wear duration during Sunday	0.0188791	1
Wear duration during Monday	0.0242576	1	Average acceleration 15-00 - 15-59	0.0186155	1
Average acceleration 13-00 - 13-59	0.0202909	1	Average acceleration 13-00 - 13-59	0.0152684	1
Wear duration during Tuesday	0.0188509	1	Wear duration during Tuesday	0.0146633	1
Wear duration overall	0.0186836	1	Wear duration during Monday	0.0141394	1
Average acceleration 15-00 - 15-59	0.0171835	1	Wear duration overall	0.0126493	1
Wear duration during Saturday	0.0155723	1	Wear duration during Saturday	0.0119853	1
Wear duration during Wednesday	0.0121503	1	Wear duration during Wednesday	0.00931195	1
Wear duration during Friday	0.00693212	1	Wear duration during Thursday	0.0035927	1
Wear duration during Thursday	0.00517528	1	Wear duration during Friday	0.00163955	1
No-wear time bias adjusted acceleration minimum	0.00233992	1	Average acceleration 05-00 - 05-59	0.00122097	1
Average acceleration 01-00 - 01-59	-0.00276525	1	Fraction acceleration less-eq 35 milli-gravities	0.000317445	1
Average acceleration 09-00 - 09-59	-0.00793153	1	Fraction acceleration less-eq 30 milli-gravities	-0.00187849	1
Average acceleration 05-00 - 05-59	-0.0109848	1	Fraction acceleration less-eq 40 milli-gravities	-0.00222674	1
Fraction acceleration less-eq 40 milli-gravities	-0.0189647	1	Average acceleration 01-00 - 01-59	-0.00255709	1
Fraction acceleration less-eq 35 milli-gravities	-0.019573	1	No-wear time bias adjusted acceleration minimum	-0.00568148	1
Average acceleration 14-00 - 14-59	-0.020968	1	Fraction acceleration less-eq 25 milli-gravities	-0.00625371	1
Fraction acceleration less-eq 45 milli-gravities	-0.0209803	1	Fraction acceleration less-eq 45 milli-gravities	-0.00756671	1
Fraction acceleration less-eq 30 milli-gravities	-0.0242502	1	Fraction acceleration less-eq 20 milli-gravities	-0.0109831	1
Fraction acceleration less-eq 50 milli-gravities	-0.0265423	0.966	Average acceleration 14-00 - 14-59	-0.0117958	1
Fraction acceleration less-eq 25 milli-gravities	-0.031841	0.106	Average acceleration 03-00 - 03-59	-0.0131978	1
Fraction acceleration less-eq 55 milli-gravities	-0.0344038	0.032	Fraction acceleration less-eq 19 milli-gravities	-0.0132621	1
Fraction acceleration less-eq 20 milli-gravities	-0.0398596	0.002	Average acceleration 02-00 - 02-59	-0.0137257	1
Fraction acceleration less-eq 60 milli-gravities	-0.0428448	0	Fraction acceleration less-eq 50 milli-gravities	-0.0137792	1
Fraction acceleration less-eq 19 milli-gravities	-0.043293	0	Average acceleration 09-00 - 09-59	-0.0141678	1
Fraction acceleration less-eq 2000 milli-gravities	-0.0453641	<0.0001	Fraction acceleration less-eq 18 milli-gravities	-0.0152285	1
Fraction acceleration less-eq 18 milli-gravities	-0.0463622	<0.0001	Fraction acceleration less-eq 17 milli-gravities	-0.0166199	1
Average acceleration 02-00 - 02-59	-0.0469822	<0.0001	Fraction acceleration less-eq 16 milli-gravities	-0.0171097	1
Fraction acceleration less-eq 17 milli-gravities	-0.0485484	<0.0001	Fraction acceleration less-eq 55 milli-gravities	-0.0192966	1
Fraction acceleration less-eq 1900 milli-gravities	-0.0499743	<0.0001	Average acceleration 04-00 - 04-59	-0.0194035	1
Average acceleration 03-00 - 03-59	-0.0499916	<0.0001	Fraction acceleration less-eq 15 milli-gravities	-0.0199558	1
Fraction acceleration less-eq 16 milli-gravities	-0.0512062	<0.0001	Fraction acceleration less-eq 14 milli-gravities	-0.0216213	1
Fraction acceleration less-eq 65 milli-gravities	-0.0517225	<0.0001	Fraction acceleration less-eq 13 milli-gravities	-0.0249516	1
Average acceleration 04-00 - 04-59	-0.0522637	<0.0001	Fraction acceleration less-eq 60 milli-gravities	-0.0259556	1
Fraction acceleration less-eq 1800 milli-gravities	-0.0537491	<0.0001	Fraction acceleration less-eq 12 milli-gravities	-0.0273281	0.712
Fraction acceleration less-eq 15 milli-gravities	-0.0558037	<0.0001	Fraction acceleration less-eq 2000 milli-gravities	-0.0287565	0.401
Fraction acceleration less-eq 1700 milli-gravities	-0.0574164	<0.0001	Fraction acceleration less-eq 11 milli-gravities	-0.0296321	0.279
Fraction acceleration less-eq 14 milli-gravities	-0.0583704	<0.0001	Fraction acceleration less-eq 1900 milli-gravities	-0.0296425	0.277
Fraction acceleration less-eq 1 milli-gravities	-0.0584405	<0.0001	Fraction acceleration less-eq 1700 milli-gravities	-0.0306233	0.182
Fraction acceleration less-eq 13 milli-gravities	-0.0600891	<0.0001	Fraction acceleration less-eq 1 milli-gravities	-0.0306384	0.181
Fraction acceleration less-eq 70 milli-gravities	-0.0608913	<0.0001	Average acceleration 10-00 - 10-59	-0.03169	0.114
Average acceleration 10-00 - 10-59	-0.0616355	<0.0001	Fraction acceleration less-eq 1800 milli-gravities	-0.031819	0.107
Fraction acceleration less-eq 12 milli-gravities	-0.0627723	<0.0001	Fraction acceleration less-eq 10 milli-gravities	-0.0327734	0.07
Fraction acceleration less-eq 11 milli-gravities	-0.0657748	<0.0001	Fraction acceleration less-eq 65 milli-gravities	-0.0329702	0.064
Fraction acceleration less-eq 10 milli-gravities	-0.0688766	<0.0001	Average acceleration 11-00 - 11-59	-0.0351205	0.023
Fraction acceleration less-eq 1600 milli-gravities	-0.0694278	<0.0001	Fraction acceleration less-eq 9 milli-gravities	-0.035127	0.023
Fraction acceleration less-eq 75 milli-gravities	-0.0697105	<0.0001	Fraction acceleration less-eq 8 milli-gravities	-0.0367358	0.01
Average acceleration 11-00 - 11-59	-0.0720186	<0.0001	Fraction acceleration less-eq 1600 milli-gravities	-0.0384531	0.004
Fraction acceleration less-eq 9 milli-gravities	-0.0729076	<0.0001	Fraction acceleration less-eq 70 milli-gravities	-0.0397267	0.002
Fraction acceleration less-eq 8 milli-gravities	-0.0767536	<0.0001	Fraction acceleration less-eq 7 milli-gravities	-0.0412948	0.001
Fraction acceleration less-eq 80 milli-gravities	-0.07851	<0.0001	Fraction acceleration less-eq 1500 milli-gravities	-0.0424627	0
Fraction acceleration less-eq 1500 milli-gravities	-0.0800916	<0.0001	Fraction acceleration less-eq 6 milli-gravities	-0.0448279	0
Fraction acceleration less-eq 7 milli-gravities	-0.0814418	<0.0001	Fraction acceleration less-eq 75 milli-gravities	-0.0459681	<0.0001
Fraction acceleration less-eq 6 milli-gravities	-0.0854459	<0.0001	Fraction acceleration less-eq 5 milli-gravities	-0.048968	<0.0001
Fraction acceleration less-eq 2 milli-gravities	-0.085548	<0.0001	Fraction acceleration less-eq 2 milli-gravities	-0.0498805	<0.0001
Fraction acceleration less-eq 5 milli-gravities	-0.0892139	<0.0001	Fraction acceleration less-eq 1400 milli-gravities	-0.0500786	<0.0001
Fraction acceleration less-eq 85 milli-gravities	-0.089316	<0.0001	Fraction acceleration less-eq 80 milli-gravities	-0.0513187	<0.0001
Fraction acceleration less-eq 4 milli-gravities	-0.0915934	<0.0001	Fraction acceleration less-eq 4 milli-gravities	-0.0519197	<0.0001
Fraction acceleration less-eq 3 milli-gravities	-0.0917226	<0.0001	Fraction acceleration less-eq 3 milli-gravities	-0.0541682	<0.0001
Light - Overall average	-0.0920061	<0.0001	Fraction acceleration less-eq 1300 milli-gravities	-0.0548965	<0.0001
Fraction acceleration less-eq 1400 milli-gravities	-0.0927243	<0.0001	Sleep - Overall average	-0.057059	<0.0001
Fraction acceleration less-eq 90 milli-gravities	-0.0971723	<0.0001	Fraction acceleration less-eq 85 milli-gravities	-0.0578616	<0.0001
Fraction acceleration less-eq 1300 milli-gravities	-0.102539	<0.0001	Fraction acceleration less-eq 1200 milli-gravities	-0.0580468	<0.0001
Fraction acceleration less-eq 95 milli-gravities	-0.105673	<0.0001	Light - Overall average	-0.0622273	<0.0001
Sleep - Overall average	-0.108448	<0.0001	Fraction acceleration less-eq 1100 milli-gravities	-0.0623403	<0.0001
Fraction acceleration less-eq 1200 milli-gravities	-0.110516	<0.0001	Fraction acceleration less-eq 90 milli-gravities	-0.0629623	<0.0001
Fraction acceleration less-eq 100 milli-gravities	-0.114257	<0.0001	Fraction acceleration less-eq 1000 milli-gravities	-0.0684226	<0.0001
Fraction acceleration less-eq 1100 milli-gravities	-0.121634	<0.0001	Fraction acceleration less-eq 95 milli-gravities	-0.0686443	<0.0001
Fraction acceleration less-eq 1000 milli-gravities	-0.135629	<0.0001	Fraction acceleration less-eq 100 milli-gravities	-0.0751539	<0.0001
Fraction acceleration less-eq 125 milli-gravities	-0.147188	<0.0001	Fraction acceleration less-eq 900 milli-gravities	-0.0772719	<0.0001
Fraction acceleration less-eq 900 milli-gravities	-0.149231	<0.0001	Fraction acceleration less-eq 800 milli-gravities	-0.0851996	<0.0001
Fraction acceleration less-eq 800 milli-gravities	-0.161441	<0.0001	Fraction acceleration less-eq 125 milli-gravities	-0.0927542	<0.0001
Fraction acceleration less-eq 150 milli-gravities	-0.171446	<0.0001	Fraction acceleration less-eq 700 milli-gravities	-0.0930301	<0.0001
Fraction acceleration less-eq 700 milli-gravities	-0.173986	<0.0001	Fraction acceleration less-eq 600 milli-gravities	-0.0968733	<0.0001
Fraction acceleration less-eq 250 milli-gravities	-0.182481	<0.0001	Fraction acceleration less-eq 350 milli-gravities	-0.0970296	<0.0001
Fraction acceleration less-eq 175 milli-gravities	-0.183361	<0.0001	Fraction acceleration less-eq 325 milli-gravities	-0.0971145	<0.0001
Fraction acceleration less-eq 600 milli-gravities	-0.183442	<0.0001	Fraction acceleration less-eq 300 milli-gravities	-0.0976042	<0.0001
Fraction acceleration less-eq 225 milli-gravities	-0.183894	<0.0001	Fraction acceleration less-eq 400 milli-gravities	-0.0977056	<0.0001
Fraction acceleration less-eq 200 milli-gravities	-0.184802	<0.0001	Fraction acceleration less-eq 375 milli-gravities	-0.0980989	<0.0001
Fraction acceleration less-eq 275 milli-gravities	-0.184954	<0.0001	Fraction acceleration less-eq 450 milli-gravities	-0.0981644	<0.0001
Fraction acceleration less-eq 300 milli-gravities	-0.186096	<0.0001	Fraction acceleration less-eq 425 milli-gravities	-0.0981903	<0.0001
Fraction acceleration less-eq 325 milli-gravities	-0.188179	<0.0001	Fraction acceleration less-eq 275 milli-gravities	-0.0983259	<0.0001
Fraction acceleration less-eq 500 milli-gravities	-0.18828	<0.0001	Fraction acceleration less-eq 250 milli-gravities	-0.0984256	<0.0001
Fraction acceleration less-eq 475 milli-gravities	-0.189332	<0.0001	Fraction acceleration less-eq 500 milli-gravities	-0.0986806	<0.0001
Fraction acceleration less-eq 350 milli-gravities	-0.189659	<0.0001	Fraction acceleration less-eq 475 milli-gravities	-0.0987552	<0.0001
Fraction acceleration less-eq 375 milli-gravities	-0.190111	<0.0001	Fraction acceleration less-eq 225 milli-gravities	-0.101704	<0.0001
Fraction acceleration less-eq 450 milli-gravities	-0.19073	<0.0001	Fraction acceleration less-eq 150 milli-gravities	-0.10388	<0.0001
Fraction acceleration less-eq 400 milli-gravities	-0.191115	<0.0001	Fraction acceleration less-eq 200 milli-gravities	-0.104706	<0.0001
Fraction acceleration less-eq 425 milli-gravities	-0.191156	<0.0001	Fraction acceleration less-eq 175 milli-gravities	-0.107611	<0.0001
Sun exposure			Sun exposure
Childhood sunburn occasions	0.115235	<0.0001	Childhood sunburn occasions	0.0640926	<0.0001
Hair colour (natural, before greying) - Dark brown	0.0691259	<0.0001	Hair colour (natural, before greying) - Dark brown	0.051369	<0.0001
Facial ageing - About your age	0.0345424	<0.0001	Ease of skin tanning	0.0462669	<0.0001
Ease of skin tanning	0.0333123	<0.0001	Skin colour - Fair	0.0278648	0
Skin colour - Fair	0.0299341	<0.0001	Facial ageing - About your age	0.0251674	0.003
Facial ageing - Older than you are	0.0198713	0.179	Skin colour - Very fair	0.0184482	0.45
Skin colour - Very fair	0.0185106	0.433	Facial ageing - Older than you are	0.0154602	1
Hair colour (natural, before greying) - Red	0.00299113	1	Facial ageing - Do not know / Prefer not to answer	0.00994358	1
Skin colour - Light olive	-0.000108076	1	Frequency of solarium/sunlamp use	0.00856416	1
Facial ageing - Do not know / Prefer not to answer	-0.00226806	1	Hair colour (natural, before greying) - Red	0.00419811	1
Hair colour (natural, before greying) - Light brown	-0.0095667	1	Skin colour - Light olive	0.000590495	1
Frequency of solarium/sunlamp use	-0.00969997	1	Hair colour (natural, before greying) - Light brown	-0.000144307	1
Hair colour (natural, before greying) - Blonde	-0.0129465	1	Use of sun/uv protection	-0.00307581	1
Hair colour (natural, before greying) - Do not know / Prefer not to answer	-0.0215873	0.054	Hair colour (natural, before greying) - Do not know / Prefer not to answer	-0.00456433	1
Use of sun/uv protection	-0.0230755	0.018	Hair colour (natural, before greying) - Blonde	-0.013062	1
Skin colour - Dark olive	-0.0317375	<0.0001	Skin colour - Do not know / Prefer not to answer	-0.0193285	0.256
Facial ageing - Younger than you are	-0.0351852	<0.0001	Facial ageing - Younger than you are	-0.0324666	<0.0001
Skin colour - Black	-0.036767	<0.0001	Skin colour - Dark olive	-0.0339744	<0.0001
Skin colour - Do not know / Prefer not to answer	-0.0370656	<0.0001	Hair colour (natural, before greying) - Other	-0.038408	<0.0001
Hair colour (natural, before greying) - Other	-0.0577303	<0.0001	Skin colour - Black	-0.0468286	<0.0001
Skin colour - Brown	-0.0861638	<0.0001	Hair colour (natural, before greying) - Black	-0.0794523	<0.0001
Hair colour (natural, before greying) - Black	-0.0868173	<0.0001	Skin colour - Brown	-0.0865397	<0.0001
Time spent outdoors in winter	-0.34601	<0.0001	Time spent outdoors in winter	-0.203286	<0.0001
Time spend outdoors in summer	-0.374314	<0.0001	Time spend outdoors in summer	-0.212223	<0.0001
Metabolic equivalent of task			Metabolic equivalent of task
Above moderate/vigorous/walking recommendation	-0.071375	<0.0001	Above moderate/vigorous/walking recommendation	-0.0277439	0.002
MET minutes per week for vigorous activity	-0.116197	<0.0001	MET minutes per week for vigorous activity	-0.0428415	<0.0001
IPAQ activity group	-0.161645	<0.0001	MET minutes per week for walking	-0.0479431	<0.0001
MET minutes per week for walking	-0.165887	<0.0001	IPAQ activity group	-0.0636116	<0.0001
Above moderate/vigorous recommendation	-0.17157	<0.0001	Above moderate/vigorous recommendation	-0.0685539	<0.0001
Summed days activity	-0.200839	<0.0001	Summed minutes activity	-0.0864272	<0.0001
Summed minutes activity	-0.241417	<0.0001	Summed days activity	-0.090009	<0.0001
Summed MET minutes per week for all activity	-0.27026	<0.0001	Summed MET minutes per week for all activity	-0.100794	<0.0001
MET minutes per week for moderate activity	-0.313986	<0.0001	MET minutes per week for moderate activity	-0.129735	<0.0001
Local environment			Local environment
Distance (Euclidean) to coast	0.184383	<0.0001	Distance (Euclidean) to coast	0.0432576	<0.0001
Water hardness (WHO classification)	0.132884	<0.0001	Water hardness (WHO classification)	0.0239383	0.023
Water hardness (USGS classification)	0.104343	<0.0001	Domestic garden percentage, buffer 1000m	0.0202819	0.264
Domestic garden percentage, buffer 1000m	0.080582	<0.0001	Domestic garden percentage, buffer 300m	0.0194358	0.442
Domestic garden percentage, buffer 300m	0.0702241	<0.0001	Water hardness (USGS classification)	0.0135432	1
Particulate matter air pollution (pm10); 2007	0.0462827	<0.0001	Nitrogen dioxide air pollution; 2005	0.00516373	1
Nitrogen dioxide air pollution; 2007	0.0424736	<0.0001	Nitrogen dioxide air pollution; 2007	0.00482239	1
Nitrogen dioxide air pollution; 2005	0.0356527	<0.0001	Particulate matter air pollution (pm10); 2007	0.00452895	1
Nitrogen dioxide air pollution; 2006	0.0150355	1	Water percentage, buffer 1000m	0.00372391	1
Water percentage, buffer 300m	0.00821602	1	Water percentage, buffer 300m	0.00176808	1
Water percentage, buffer 1000m	0.00641992	1	Inverse distance to the nearest road	0.000150199	1
Inverse distance to the nearest road	0.000270285	1	Nitrogen dioxide air pollution; 2006	-0.00109099	1
Natural environment percentage, buffer 1000m	-0.0181329	0.942	Natural environment percentage, buffer 1000m	-0.00378662	1
Natural environment percentage, buffer 300m	-0.0215007	0.121	Inverse distance to the nearest major road	-0.00615908	1
Particulate matter air pollution (pm2.5) absorbance; 2010	-0.023097	0.041	Particulate matter air pollution (pm2.5) absorbance; 2010	-0.00666728	1
Inverse distance to the nearest major road	-0.0370688	<0.0001	Traffic intensity on the nearest road	-0.00828208	1
Traffic intensity on the nearest road	-0.0373179	<0.0001	Greenspace percentage, buffer 1000m	-0.00952755	1
Nitrogen dioxide air pollution; 2010	-0.0395827	<0.0001	Nitrogen dioxide air pollution; 2010	-0.0110353	1
Greenspace percentage, buffer 300m	-0.0405869	<0.0001	Greenspace percentage, buffer 300m	-0.0111969	1
Greenspace percentage, buffer 1000m	-0.0420392	<0.0001	Natural environment percentage, buffer 300m	-0.0124568	1
Average night-time sound level of noise pollution	-0.0505509	<0.0001	Total traffic load on major roads	-0.0168912	1
Average daytime sound level of noise pollution	-0.050552	<0.0001	Particulate matter air pollution (pm2.5); 2010	-0.0170309	1
Average evening sound level of noise pollution	-0.0505588	<0.0001	Nitrogen oxides air pollution; 2010	-0.017049	1
Average 16-hour sound level of noise pollution	-0.0505618	<0.0001	Sum of road length of major roads within 100m	-0.0182506	0.881
Average 24-hour sound level of noise pollution	-0.0505688	<0.0001	Average daytime sound level of noise pollution	-0.0182676	0.873
Total traffic load on major roads	-0.0523337	<0.0001	Average night-time sound level of noise pollution	-0.0182685	0.872
Particulate matter air pollution (pm10); 2010	-0.055661	<0.0001	Average evening sound level of noise pollution	-0.0182713	0.871
Traffic intensity on the nearest major road	-0.0566397	<0.0001	Average 24-hour sound level of noise pollution	-0.0182745	0.87
Sum of road length of major roads within 100m	-0.0585171	<0.0001	Average 16-hour sound level of noise pollution	-0.0182769	0.868
Close to major road	-0.0594858	<0.0001	Close to major road	-0.0196474	0.389
Nitrogen oxides air pollution; 2010	-0.0634423	<0.0001	Traffic intensity on the nearest major road	-0.0201289	0.29
Particulate matter air pollution 2.5-10um; 2010	-0.067789	<0.0001	Particulate matter air pollution (pm10); 2010	-0.0203023	0.26
Particulate matter air pollution (pm2.5); 2010	-0.073224	<0.0001	Particulate matter air pollution 2.5-10um; 2010	-0.0262657	0.004
Sleep			Sleep
Chronotype - Definitely an 'evening' person	0.0594105	<0.0001	Chronotype - Definitely an 'evening' person	0.0559831	<0.0001
Chronotype - More a 'morning' than 'evening' person	0.0396287	<0.0001	Chronotype - Do not know / Prefer not to answer	0.0176587	0.695
Chronotype - More an 'evening' than a 'morning' person	0.0307376	<0.0001	Chronotype - More a 'morning' than 'evening' person	0.0134539	1
Snoring	0.0114352	1	Chronotype - More an 'evening' than a 'morning' person	0.0117467	1
Chronotype - Do not know / Prefer not to answer	0.00849269	1	Snoring	0.00803313	1
Sleep duration	-0.0094363	1	Sleeplessness / insomnia	-0.00961066	1
Sleeplessness / insomnia	-0.0270695	0.001	Sleep duration	-0.0181646	0.516
Daytime dozing / sleeping (narcolepsy)	-0.0898634	<0.0001	Getting up in morning	-0.0670664	<0.0001
Getting up in morning	-0.103793	<0.0001	Chronotype - Definitely a 'morning' person	-0.0726323	<0.0001
Chronotype - Definitely a 'morning' person	-0.115447	<0.0001	Daytime dozing / sleeping (narcolepsy)	-0.0882102	<0.0001
Nap during day	-0.138574	<0.0001	Nap during day	-0.113328	<0.0001
Alcohol			Alcohol
Alcohol intake frequency	0.160678	<0.0001	Alcohol intake frequency	0.0718239	<0.0001
Alcohol drinker status - Current	0.114069	<0.0001	Alcohol drinker status - Current	0.0640274	<0.0001
Alcohol intake versus 10 years previously - About the same	0.0951986	<0.0001	Alcohol intake versus 10 years previously - About the same	0.0451435	<0.0001
Alcohol usually taken with meals	0.0894189	<0.0001	Average weekly champagne plus white wine intake	0.0413006	<0.0001
Average weekly champagne plus white wine intake	0.0782195	<0.0001	Reason former drinker stopped drinking alcohol - Don't drink alcohol	0.0394891	<0.0001
Average weekly red wine intake	0.0731955	<0.0001	Average weekly red wine intake	0.0363216	<0.0001
Reason former drinker stopped drinking alcohol - Don't drink alcohol	0.0700607	<0.0001	Reason for reducing amount of alcohol drunk - Other reason	0.0270095	0.001
Reason for reducing amount of alcohol drunk - Don't drink alcohol	0.0619122	<0.0001	Reason for reducing amount of alcohol drunk - Don't drink alcohol	0.0268245	0.001
Alcohol intake versus 10 years previously - More nowadays	0.0479504	<0.0001	Alcohol intake versus 10 years previously - More nowadays	0.0258372	0.002
Average weekly fortified wine intake	0.000261468	1	Alcohol usually taken with meals	0.0145057	1
Average weekly intake of other alcoholic drinks	-0.000346182	1	Average monthly beer plus cider intake	0.00969745	1
Reason for reducing amount of alcohol drunk - Other reason	-0.00236415	1	Average weekly intake of other alcoholic drinks	0.00610215	1
Average monthly champagne plus white wine intake	-0.0108829	1	Average weekly beer plus cider intake	0.00392745	1
Average weekly beer plus cider intake	-0.0109543	1	Average monthly spirits intake	0.00368235	1
Reason former drinker stopped drinking alcohol - Do not know / Prefer not to answer	-0.014719	1	Average monthly champagne plus white wine intake	0.00172044	1
Average monthly beer plus cider intake	-0.0158177	1	Average monthly intake of other alcoholic drinks	-0.00429317	1
Average monthly intake of other alcoholic drinks	-0.0176062	0.719	Average weekly fortified wine intake	-0.00660231	1
Average weekly spirits intake	-0.017922	0.597	Average monthly fortified wine intake	-0.0068426	1
Reason former drinker stopped drinking alcohol - Doctor's advice	-0.0187362	0.354	Average weekly spirits intake	-0.00727763	1
Alcohol drinker status - Prefer not to answer	-0.0216319	0.048	Reason for reducing amount of alcohol drunk - Do not know / Prefer not to answer	-0.00782456	1
Average monthly red wine intake	-0.0219602	0.038	Reason former drinker stopped drinking alcohol - Do not know / Prefer not to answer	-0.00951182	1
Reason former drinker stopped drinking alcohol - Financial reasons	-0.0223129	0.029	Reason former drinker stopped drinking alcohol - Financial reasons	-0.0102986	1
Average monthly fortified wine intake	-0.0259202	0.002	Alcohol intake versus 10 years previously - Do not know / Prefer not to answer	-0.0104368	1
Alcohol intake versus 10 years previously - Do not know / Prefer not to answer	-0.0287628	0	Reason former drinker stopped drinking alcohol - Other reason	-0.0120473	1
Reason for reducing amount of alcohol drunk - Doctor's advice	-0.0297685	<0.0001	Reason for reducing amount of alcohol drunk - Doctor's advice	-0.012775	1
Reason former drinker stopped drinking alcohol - Illness or ill health	-0.0313543	<0.0001	Average monthly red wine intake	-0.0153338	1
Reason for reducing amount of alcohol drunk - Do not know / Prefer not to answer	-0.0315129	<0.0001	Alcohol drinker status - Prefer not to answer	-0.0166743	1
Reason for reducing amount of alcohol drunk - Health precaution	-0.0338389	<0.0001	Reason former drinker stopped drinking alcohol - Illness or ill health	-0.016776	1
Average monthly spirits intake	-0.0339966	<0.0001	Reason former drinker stopped drinking alcohol - Doctor's advice	-0.0183726	0.446
Reason for reducing amount of alcohol drunk - Financial reasons	-0.0361125	<0.0001	Reason for reducing amount of alcohol drunk - Financial reasons	-0.0184066	0.437
Reason for reducing amount of alcohol drunk - Illness or ill health	-0.0386085	<0.0001	Reason for reducing amount of alcohol drunk - Illness or ill health	-0.021134	0.069
Reason former drinker stopped drinking alcohol - Health precaution	-0.0389263	<0.0001	Alcohol intake versus 10 years previously - Less nowadays	-0.0268245	0.001
Reason former drinker stopped drinking alcohol - Other reason	-0.0396484	<0.0001	Reason former drinker stopped drinking alcohol - Health precaution	-0.0317928	<0.0001
Alcohol intake versus 10 years previously - Less nowadays	-0.0619122	<0.0001	Alcohol drinker status - Previous	-0.0394891	<0.0001
Alcohol drinker status - Previous	-0.0700607	<0.0001	Former alcohol drinker	-0.0395027	<0.0001
Former alcohol drinker	-0.0700977	<0.0001	Reason for reducing amount of alcohol drunk - Health precaution	-0.0428732	<0.0001
Alcohol drinker status - Never	-0.0868311	<0.0001	Alcohol drinker status - Never	-0.0480376	<0.0001
Alcohol intake versus 10 years previously - Don't drink alcohol	-0.114069	<0.0001	Alcohol intake versus 10 years previously - Don't drink alcohol	-0.0640274	<0.0001
Smoking			Smoking
Smoking status - Never	0.0755584	<0.0001	Smoking status - Never	0.0702256	<0.0001
Type of tobacco previously smoked - Didn't smoke tobacco on most/all days	0.0590366	<0.0001	Type of tobacco previously smoked - Didn't smoke tobacco on most/all days	0.0413325	<0.0001
Likelihood of resuming smoking - Not asked (not past smoker)	0.0590366	<0.0001	Likelihood of resuming smoking - Not asked (not past smoker)	0.0413325	<0.0001
Why stopped smoking - Did not stop smoking	0.0413842	<0.0001	Why stopped smoking - Did not stop smoking	0.026255	0.001
Type of tobacco currently smoked - Not asked (Not current daily smoker)	0.0302208	<0.0001	Type of tobacco currently smoked - Not asked (Not current daily smoker)	0.0194621	0.224
Ever tried to stop smoking - Not current smoker	0.0302208	<0.0001	Ever tried to stop smoking - Not current smoker	0.0194621	0.224
Wants to stop smoking - Not asked (not current smoker)	0.0302208	<0.0001	Wants to stop smoking - Not asked (not current smoker)	0.0194621	0.224
Smoking compared to 10 years previous - Not asked (not current smoker)	0.0302208	<0.0001	Smoking compared to 10 years previous - Not asked (not current smoker)	0.0194621	0.224
Why reduced smoking - Did not reduce smoking	0.0302208	<0.0001	Why reduced smoking - Did not reduce smoking	0.0194621	0.224
Likelihood of resuming smoking - No, probably not	0.0101801	1	Type of tobacco previously smoked - Hand-rolled cigarettes	0.01053	1
Type of tobacco previously smoked - Hand-rolled cigarettes	0.00931957	1	Likelihood of resuming smoking - No, probably not	0.00826009	1
Smoking compared to 10 years previous - Prefer not to answer	0.00505382	1	Likelihood of resuming smoking - Yes, definitely	0.00149672	1
Number of cigarettes previously smoked daily (current cigar/pipe smokers)	0.00438132	1	Smoking compared to 10 years previous - Prefer not to answer	0.00141469	1
Previously smoked cigarettes on most/all days	0.00317864	1	Wants to stop smoking - Yes, probably	9.12694e-05	1
Likelihood of resuming smoking - Yes, probably	0.00260574	1	Number of cigarettes previously smoked daily (current cigar/pipe smokers)	-0.000645059	1
Likelihood of resuming smoking - Yes, definitely	0.00212617	1	Smoking status - Prefer not to answer	-0.000784136	1
Ever smoked	0.000948394	1	Smoking/smokers in household	-0.00104162	1
Type of tobacco previously smoked - Prefer not to answer	-0.000354102	1	Type of tobacco currently smoked - Hand-rolled cigarettes	-0.00133955	1
Ever tried to stop smoking - No	-0.000921077	1	Type of tobacco previously smoked - Prefer not to answer	-0.00174099	1
Wants to stop smoking - No, definitely not	-0.000927671	1	Ever tried to stop smoking - No	-0.00215259	1
Smoking status - Prefer not to answer	-0.00215244	1	Wants to stop smoking - Prefer not to answer	-0.0039223	1
Type of tobacco currently smoked - Cigars or pipes	-0.00506474	1	Previously smoked cigarettes on most/all days	-0.00468823	1
Smoking/smokers in household	-0.00515654	1	Why reduced smoking - Other reason	-0.00475443	1
Why stopped smoking - Do not know / Prefer not to answer	-0.00591535	1	Number of unsuccessful stop-smoking attempts	-0.00476677	1
Likelihood of resuming smoking - Do not know / Prefer not to answer	-0.0069353	1	Likelihood of resuming smoking - Yes, probably	-0.00478944	1
Current tobacco smoking	-0.00770622	1	Why stopped smoking - Other reason	-0.00496285	1
Why reduced smoking - Health precaution	-0.00848857	1	Likelihood of resuming smoking - Do not know / Prefer not to answer	-0.00518806	1
Wants to stop smoking - Prefer not to answer	-0.00880111	1	Wants to stop smoking - No, definitely not	-0.00531064	1
Number of unsuccessful stop-smoking attempts	-0.0101875	1	Why stopped smoking - Do not know / Prefer not to answer	-0.00555273	1
Why reduced smoking - Other reason	-0.0113521	1	Smoking compared to 10 years previous - Yes, probably	-0.00571664	1
Type of tobacco previously smoked - Cigars or pipes	-0.0115286	1	Why reduced smoking - Health precaution	-0.00757731	1
Why reduced smoking - Do not know / Prefer not to answer	-0.0116705	1	Wants to stop smoking - No, probably not	-0.0079866	1
Smoking compared to 10 years previous - Yes, definitely	-0.0120103	1	Ever tried to stop smoking - Yes, tried and stopped for at least 6 months	-0.00888266	1
Why reduced smoking - Doctor's advice	-0.0120757	1	Why reduced smoking - Doctor's advice	-0.00957191	1
Wants to stop smoking - Yes, probably	-0.0130295	1	Why reduced smoking - Do not know / Prefer not to answer	-0.00989522	1
Type of tobacco currently smoked - Hand-rolled cigarettes	-0.0133448	1	Smoking compared to 10 years previous - Yes, definitely	-0.0103158	1
Smoking compared to 10 years previous - Yes, probably	-0.0133711	1	Why reduced smoking - Financial reasons	-0.0104708	1
Ever tried to stop smoking - Yes, tried and stopped for at least 6 months	-0.0144737	1	Type of tobacco currently smoked - Cigars or pipes	-0.0107429	1
Light smokers, at least 100 smokes in lifetime	-0.0147404	1	Current tobacco smoking	-0.0118423	1
Wants to stop smoking - No, probably not	-0.0150112	1	Type of tobacco previously smoked - Other type	-0.0138943	1
Type of tobacco currently smoked - Other type	-0.0154554	1	Type of tobacco previously smoked - Cigars or pipes	-0.0156836	1
Type of tobacco previously smoked - Other type	-0.0172093	0.926	Type of tobacco currently smoked - Other type	-0.0161671	1
Smoking status - Current	-0.0172775	0.889	Smoking status - Current	-0.0163395	1
Ever tried to stop smoking - Prefer not to answer	-0.0177584	0.664	Ever smoked	-0.0168064	1
Why reduced smoking - Illness or ill health	-0.0180777	0.545	Smoking compared to 10 years previous - No, probably not	-0.0171704	0.947
Why stopped smoking - Illness or ill health	-0.0201566	0.14	Type of tobacco currently smoked - Manufactured cigarettes	-0.0171869	0.938
Why reduced smoking - Financial reasons	-0.0218059	0.044	Ever tried to stop smoking - Yes, tried but was not able to stop or stopped for less than 6 months	-0.0176027	0.73
Why stopped smoking - Health precaution	-0.0230427	0.017	Why stopped smoking - Illness or ill health	-0.0178045	0.646
Wants to stop smoking - Yes, definitely	-0.0237833	0.01	Why stopped smoking - Financial reasons	-0.018197	0.506
Type of tobacco currently smoked - Manufactured cigarettes	-0.0248795	0.004	Exposure to tobacco smoke at home	-0.0188659	0.355
Smoking compared to 10 years previous - No, probably not	-0.0252336	0.003	Difficulty not smoking for 1 day	-0.0190856	0.287
Why stopped smoking - Other reason	-0.0257669	0.002	Number of cigarettes currently smoked daily (current cigarette smokers)	-0.0201744	0.139
Past tobacco smoking	-0.0288435	0	Why reduced smoking - Illness or ill health	-0.0207104	0.096
Ever tried to stop smoking - Yes, tried but was not able to stop or stopped for less than 6 months	-0.030012	<0.0001	Ever tried to stop smoking - Prefer not to answer	-0.0219286	0.04
Difficulty not smoking for 1 day	-0.0311108	<0.0001	Why stopped smoking - Health precaution	-0.0243608	0.006
Why stopped smoking - Financial reasons	-0.0325946	<0.0001	Wants to stop smoking - Yes, definitely	-0.0249423	0.004
Exposure to tobacco smoke at home	-0.0344376	<0.0001	Light smokers, at least 100 smokes in lifetime	-0.0293623	<0.0001
Number of cigarettes currently smoked daily (current cigarette smokers)	-0.0364972	<0.0001	Why stopped smoking - Doctor's advice	-0.0318785	<0.0001
Why stopped smoking - Doctor's advice	-0.0426329	<0.0001	Exposure to tobacco smoke outside home	-0.0331174	<0.0001
Exposure to tobacco smoke outside home	-0.0543263	<0.0001	Past tobacco smoking	-0.0359626	<0.0001
Type of tobacco previously smoked - Manufactured cigarettes	-0.0611259	<0.0001	Number of cigarettes previously smoked daily	-0.0394107	<0.0001
Likelihood of resuming smoking - No, definitely not	-0.0631012	<0.0001	Type of tobacco previously smoked - Manufactured cigarettes	-0.042027	<0.0001
Smoking status - Previous	-0.0707233	<0.0001	Likelihood of resuming smoking - No, definitely not	-0.0438639	<0.0001
Number of cigarettes previously smoked daily	-0.0712979	<0.0001	Smoking status - Previous	-0.0656604	<0.0001
Electronic device use			Electronic device use
Length of mobile phone use	0.107212	<0.0001	Length of mobile phone use	0.0924988	<0.0001
Hands-free device/speakerphone use with mobile phone in last 3 month	0.0902087	<0.0001	Hands-free device/speakerphone use with mobile phone in last 3 month	0.079921	<0.0001
Weekly usage of mobile phone in last 3 months	0.0430294	<0.0001	Plays computer games	0.0769444	<0.0001
Usual side of head for mobile phone use - Do not know / Prefer not to answer	0.0131292	1	Weekly usage of mobile phone in last 3 months	0.0322386	<0.0001
Usual side of head for mobile phone use - Right	0.0115432	1	Usual side of head for mobile phone use - Equally left and right	0.0240577	0.015
Difference in mobile phone use compared to two years previously - Yes, use is now less frequent	0.00827351	1	Difference in mobile phone use compared to two years previously - No	0.0139173	1
Usual side of head for mobile phone use - Equally left and right	0.00338463	1	Usual side of head for mobile phone use - Do not know / Prefer not to answer	0.0113089	1
Difference in mobile phone use compared to two years previously - No	0.00185877	1	Difference in mobile phone use compared to two years previously - Yes, use is now less frequent	0.0084956	1
Difference in mobile phone use compared to two years previously - Yes, use is now more frequent	-0.00256571	1	Usual side of head for mobile phone use - Left	0.00119966	1
Plays computer games	-0.00873504	1	Difference in mobile phone use compared to two years previously - Do not know / Prefer not to answer	-0.00758834	1
Difference in mobile phone use compared to two years previously - I didn't use a mobile phone two years ago	-0.0114552	1	Difference in mobile phone use compared to two years previously - I didn't use a mobile phone two years ago	-0.010969	1
Usual side of head for mobile phone use - Left	-0.0159993	1	Usual side of head for mobile phone use - Right	-0.0152334	1
Difference in mobile phone use compared to two years previously - Do not know / Prefer not to answer	-0.0225292	0.045	Difference in mobile phone use compared to two years previously - Yes, use is now more frequent	-0.0175506	1
Sexual factors			Sexual factors
Ever had same-sex intercourse	0.0545317	<0.0001	Ever had same-sex intercourse	0.0405822	<0.0001
Age first had sexual intercourse	0.037777	<0.0001	Age first had sexual intercourse - Never had sex	0.0190016	0.486
Age first had sexual intercourse - Never had sex	0.02046	0.196	Lifetime number of sexual partners	0.00870011	1
Lifetime number of sexual partners	0.0190295	0.757	Lifetime number of same-sex sexual partners	0.0039964	1
Lifetime number of same-sex sexual partners	0.0119817	1	Age first had sexual intercourse	-0.00881247	1
Age first had sexual intercourse - Do not know / Prefer not to answer	-0.0601584	<0.0001	Age first had sexual intercourse - Do not know / Prefer not to answer	-0.0413926	<0.0001
Yesterday activity			Yesterday activity
Time spent doing light physical activity	-0.0898902	<0.0001	Time spent doing light physical activity	-0.0366055	0.018
Time spent doing vigorous physical activity	-0.0911091	<0.0001	Time spent doing moderate physical activity	-0.0547051	<0.0001
Time spent doing moderate physical activity	-0.0940227	<0.0001	Time spent doing vigorous physical activity	-0.0810402	<0.0001

### Sheet: Table S8
Table S8. Predictive performance of body and brain phenotypes and composite markers
Phenotype/composite marker	Test R2	Test Pearson r	Test MSE	Test MAE	Training R2	Training Pearson r	Training MSE	Training MAE	N Training	N Test	N Features
Composite body and brain markers
Brain phenotypes stacked (composite brain marker)	0.226974	0.476984	0.772164	0.694109	0.83533	0.919426	0.16467	0.32023	20277	5069	81
Body and brain phenotypes stacked (body and brain marker)	0.218	0.47	0.781	0.698	0.706	0.85	0.29	0.4	25518	6379	100
Body phenotypes stacked (composite body marker)	0.163	0.4	0.835	0.722	0.357	0.62	0.64	0.63	25518	6379	19
Brain dwMRI stacked	0.17109	0.4434	0.8284	0.7201	0.6883	0.836	0.3117	0.4436	18789	5162	42
Brain rsMRI stacked	0.12843	0.3708	0.8707	0.7371	0.8342	0.9159	0.1658	0.3202	20327	5082	18
Brain sMRI stacked	0.09834	0.3371	0.9011	0.7485	0.4108	0.6519	0.5892	0.6075	21700	5425	21
Individual body phenotypes
Body composition by impedance	0.124	0.35	0.446	0.528	0.239	0.52	0.39	0.49	23902	5976	32
Bone size, mineral and density by DXA	0.099	0.31	0.458	0.535	0.202	0.48	0.41	0.5	20700	5175	68
Abdominal composition by MRI	0.082	0.29	0.453	0.533	0.141	0.39	0.42	0.52	19700	4925	17
Body composition by DXA	0.08	0.28	0.471	0.544	0.175	0.45	0.42	0.51	18240	4560	43
Cardiopulmonary	0.079	0.28	0.466	0.539	0.121	0.36	0.45	0.53	16321	4080	7
Musculoskeletal (blood)	0.061	0.25	0.459	0.535	0.132	0.4	0.42	0.51	14607	3652	13
Abdominal organ composition by MRI	0.058	0.24	0.461	0.538	0.119	0.37	0.43	0.52	16965	4241	12
Metabolic	0.05	0.23	0.483	0.55	0.117	0.37	0.45	0.53	14496	3624	14
Renal & hepatic (blood)	0.048	0.22	0.485	0.552	0.103	0.35	0.46	0.54	18404	4601	16
Pulse wave analysis	0.045	0.21	0.487	0.552	0.078	0.29	0.47	0.54	19391	4848	18
Hearing	0.043	0.21	0.483	0.55	0.051	0.23	0.48	0.55	24777	6194	2
Carotid ultrasound	0.03	0.17	0.496	0.558	0.052	0.24	0.48	0.55	23977	5994	12
Heart MRI	0.026	0.16	0.481	0.549	0.048	0.23	0.47	0.54	19765	4941	8
Kidney MRI	0.017	0.13	0.481	0.55	0.037	0.2	0.47	0.54	18761	4690	4
Immune	0.017	0.13	0.502	0.561	0.073	0.35	0.48	0.55	22919	5730	32
Arterial stiffness	0.016	0.12	0.5	0.56	0.043	0.24	0.49	0.55	20085	5021	4
ECG at rest	0.016	0.13	0.502	0.562	0.039	0.21	0.49	0.56	20717	5179	9
Liver MRI	0.005	0.07	0.494	0.556	0.015	0.13	0.49	0.55	20412	5103	2
Bone densitometry of heel	0.001	0.05	0.512	0.568	0.022	0.18	0.5	0.56	13994	3498	4
Individual brain phenotypes
Schaefer7n500p-IV streamline count	0.186	0.43	0.404	0.502	0.513	0.76	0.24	0.39	20673	5168	153735
Schaefer7n500p-IV SIFT2 fibre bundle capacity	0.184	0.43	0.405	0.503	0.463	0.72	0.27	0.41	20673	5168	153735
Schaefer7n500p-IV FA	0.18	0.42	0.407	0.505	0.455	0.72	0.27	0.41	20673	5168	153735
Glasser-IV streamline count	0.177	0.42	0.409	0.505	0.419	0.68	0.29	0.42	20673	5168	85905
Schaefer7n500p-IV length	0.172	0.41	0.411	0.507	0.517	0.77	0.24	0.39	20673	5168	153735
Glasser-IV SIFT2 fibre bundle capacity	0.17	0.41	0.411	0.506	0.382	0.65	0.31	0.44	20673	5168	85905
Glasser-IV length	0.157	0.4	0.418	0.511	0.351	0.63	0.32	0.45	20687	5154	85905
Glasser-IV FA	0.151	0.39	0.422	0.513	0.279	0.57	0.36	0.47	20673	5168	85905
Glasser-I FA	0.148	0.39	0.423	0.514	0.274	0.56	0.36	0.48	20674	5169	70876
Glasser-I streamline count	0.148	0.39	0.423	0.514	0.274	0.57	0.36	0.48	20674	5169	70876
Glasser-I SIFT2 fibre bundle capacity	0.147	0.39	0.423	0.514	0.273	0.57	0.36	0.48	20674	5169	70876
Schaefer7n200p-I SIFT2 fibre bundle capacity	0.145	0.38	0.425	0.515	0.262	0.55	0.37	0.48	20674	5169	23436
Schaefer7n200p-I streamline count	0.145	0.39	0.425	0.515	0.263	0.56	0.37	0.48	20674	5169	23436
aparc.a2009s-I streamline count	0.145	0.39	0.425	0.515	0.258	0.55	0.37	0.48	20649	5162	13530
aparc.a2009s-I FA	0.144	0.38	0.425	0.516	0.257	0.55	0.37	0.48	20649	5162	13530
Schaefer7n200p-I FA	0.142	0.38	0.426	0.516	0.261	0.55	0.37	0.48	20674	5169	23436
aparc.a2009s-I SIFT2 fibre bundle capacity	0.142	0.38	0.426	0.515	0.259	0.55	0.37	0.48	20649	5162	13530
Glasser-I length	0.141	0.38	0.427	0.516	0.27	0.56	0.36	0.48	20674	5169	70876
aparc.a2009s-I length	0.141	0.38	0.427	0.516	0.253	0.55	0.37	0.48	20649	5162	13530
Schaefer7n200p-I length	0.139	0.38	0.427	0.516	0.258	0.55	0.37	0.48	20674	5169	23436
aparc-I streamline count	0.134	0.37	0.43	0.518	0.233	0.53	0.38	0.49	20674	5169	3570
aparc-I SIFT2 fibre bundle capacity	0.133	0.37	0.43	0.518	0.237	0.53	0.38	0.49	20674	5169	3570
aparc-I FA	0.133	0.37	0.431	0.519	0.234	0.52	0.38	0.49	20674	5169	3570
aparc-I length	0.131	0.37	0.431	0.518	0.233	0.53	0.38	0.49	20674	5169	3570
Schaefer7n500p-IV full correlation	0.113	0.34	0.438	0.523	0.479	0.79	0.26	0.4	20382	5095	153181
Glasser-IV full correlation	0.11	0.33	0.442	0.526	0.506	0.8	0.25	0.39	20606	5151	85491
Glasser-I full correlation	0.11	0.33	0.442	0.525	0.548	0.82	0.23	0.37	20610	5153	70500
ASEG volume	0.101	0.32	0.451	0.53	0.204	0.48	0.4	0.5	21961	5490	54
ASEG mean intensity	0.099	0.31	0.451	0.531	0.201	0.47	0.4	0.5	21961	5490	41
Regional grey matter volumes (FSL FAST)	0.085	0.29	0.459	0.535	0.19	0.47	0.41	0.5	21961	5490	139
L2 TBSS	0.076	0.28	0.464	0.538	0.195	0.48	0.4	0.5	21555	5389	48
MD TBSS	0.072	0.27	0.466	0.54	0.204	0.5	0.4	0.5	21555	5389	48
L3 TBSS	0.068	0.26	0.468	0.541	0.218	0.52	0.39	0.5	21555	5389	48
Subcortical volumetric subsegmentation	0.067	0.26	0.468	0.539	0.189	0.48	0.41	0.5	21961	5490	121
Whole-brain T1w	0.066	0.26	0.468	0.541	0.102	0.33	0.45	0.53	21961	5490	8
ISOVF TBSS	0.066	0.26	0.469	0.542	0.213	0.52	0.4	0.5	21555	5389	48
MO TBSS	0.063	0.25	0.47	0.542	0.229	0.55	0.39	0.49	21555	5389	48
MD probabilistic tractography	0.063	0.25	0.47	0.542	0.132	0.39	0.44	0.52	21555	5389	27
Desikan grey/white matter contrast	0.062	0.25	0.47	0.542	0.195	0.5	0.4	0.5	21961	5490	70
L1 TBSS	0.062	0.25	0.471	0.543	0.179	0.47	0.41	0.51	21555	5389	48
ICVF TBSS	0.059	0.24	0.472	0.544	0.204	0.51	0.4	0.5	21555	5389	48
FA TBSS	0.058	0.24	0.473	0.544	0.178	0.47	0.41	0.51	21555	5389	48
L1 probabilistic tractography	0.056	0.24	0.474	0.544	0.107	0.35	0.45	0.53	21555	5389	27
L2 probabilistic tractography	0.056	0.24	0.474	0.544	0.106	0.35	0.45	0.53	21555	5389	27
Schaefer7n200p-I full correlation	0.054	0.25	0.47	0.542	0.18	0.6	0.41	0.51	20644	5161	23220
L3 probabilistic tractography	0.054	0.23	0.475	0.545	0.115	0.36	0.44	0.53	21555	5389	27
a2009s mean thickness	0.05	0.23	0.476	0.545	0.119	0.41	0.44	0.53	21934	5483	148
OD TBSS	0.049	0.22	0.477	0.546	0.209	0.54	0.4	0.5	21555	5389	48
ISOVF probabilistic tractography	0.047	0.22	0.478	0.547	0.135	0.41	0.43	0.52	21555	5389	27
Desikan white matter mean thickness	0.046	0.21	0.478	0.546	0.161	0.46	0.42	0.51	21961	5490	68
a2009s volume	0.046	0.22	0.478	0.547	0.116	0.39	0.44	0.53	21934	5483	148
55 IC partial correlation	0.046	0.24	0.479	0.548	0.146	0.57	0.43	0.52	21515	5379	1485
Desikan-Killiany-Tourville mean thickness	0.045	0.21	0.479	0.546	0.157	0.47	0.42	0.51	21961	5490	62
21 IC partial correlation	0.043	0.22	0.48	0.548	0.121	0.47	0.44	0.53	21515	5379	210
ICVF probabilistic tractography	0.042	0.21	0.481	0.549	0.121	0.39	0.44	0.53	21555	5389	27
55 IC full correlation	0.04	0.22	0.481	0.549	0.144	0.54	0.43	0.52	21515	5379	1485
aparc.a2009s-I full correlation	0.039	0.21	0.478	0.547	0.162	0.6	0.42	0.51	20601	5150	13366
Whole-brain T2w	0.038	0.2	0.481	0.549	0.056	0.24	0.47	0.54	21727	5432	3
21 IC full correlation	0.037	0.2	0.483	0.55	0.113	0.45	0.45	0.53	21515	5379	210
Subcortical volumes (FSL FIRST)	0.037	0.19	0.483	0.549	0.08	0.3	0.46	0.54	21961	5490	14
Desikan-Killiany-Tourville volume	0.037	0.19	0.482	0.549	0.128	0.42	0.44	0.52	21961	5490	62
Desikan White Matter volume	0.035	0.19	0.483	0.55	0.139	0.44	0.43	0.52	21961	5490	66
BA ex-vivo mean thickness	0.034	0.19	0.484	0.55	0.093	0.35	0.45	0.53	21961	5490	28
aparc-I full correlation	0.034	0.19	0.48	0.548	0.143	0.54	0.43	0.52	20661	5165	3486
Glasser-I partial correlation	0.033	0.18	0.48	0.549	0.411	0.82	0.29	0.43	20610	5153	70500
FA probabilistic tractography	0.03	0.17	0.487	0.552	0.084	0.32	0.46	0.54	21555	5389	27
a2009s area	0.029	0.17	0.487	0.552	0.1	0.4	0.45	0.53	21934	5483	148
BA ex-vivo volume	0.029	0.17	0.487	0.552	0.081	0.33	0.46	0.54	21961	5490	28
55 IC amplitudes	0.028	0.17	0.488	0.553	0.141	0.5	0.43	0.52	21515	5379	55
Desikan pial	0.027	0.17	0.487	0.553	0.087	0.34	0.46	0.54	21961	5490	66
Glasser-IV partial correlation	0.024	0.15	0.484	0.551	0.275	0.74	0.36	0.48	20606	5151	85491
aparc-I partial correlation	0.024	0.16	0.485	0.551	0.136	0.6	0.43	0.52	20661	5165	3486
Desikan-Killiany-Tourville area	0.023	0.15	0.489	0.554	0.107	0.41	0.45	0.53	21961	5490	62
Desikan white matter area	0.022	0.15	0.49	0.554	0.1	0.4	0.45	0.53	21961	5490	68
Schaefer7n200p-I partial correlation	0.021	0.15	0.486	0.552	0.159	0.63	0.42	0.51	20644	5161	23220
aparc.a2009s-I partial correlation	0.02	0.15	0.487	0.552	0.149	0.65	0.42	0.52	20601	5150	13366
Schaefer7n500p-IV partial correlation	0.02	0.14	0.484	0.551	0.285	0.75	0.35	0.47	20382	5095	153181
OD probabilistic tractography	0.019	0.14	0.492	0.555	0.072	0.32	0.47	0.54	21555	5389	27
21 IC amplitudes	0.016	0.13	0.494	0.556	0.07	0.34	0.47	0.54	21515	5379	21
MO probabilistic tractography	0.013	0.12	0.495	0.557	0.069	0.34	0.47	0.54	21555	5389	27
BA ex-vivo area	0.013	0.11	0.495	0.557	0.05	0.29	0.48	0.55	21961	5490	28
r, Pearson r; R2, coefficient of determination; MSE mean squared error; MAE mean absolute error; MRI, magnetic resonance imaging; DXA, dual‑energy X‑ray absorptiometry; MRI, magnetic resonance imaging; ECG, electrocardiogram. dwMRI, diffusion‑weighted MRI; rsMRI, resting‑state MRI; sMRI, structural MRI; Schaefer7n500p, Schaefer cortical atlas – 7 networks, 500 parcels; Schaefer7n200p, Schaefer cortical atlas – 7 networks, 200 parcels; aparc.a2009s, Destrieux cortical atlas; I, Melbourne Subcortical Atlas I; IV, Melbourne Subcortical Atlas IV; SIFT2, Spherical‑Deconvolution Informed Filtering of Tractograms 2; TBSS, Tract‑Based Spatial Statistics; FA, fractional anisotropy; MD, mean diffusivity; MO, diffusion tensor mode; L1, L2, L3, eigenvalues of the diffusion tensor; OD, orientation dispersion index; ICVF, intracellular volume fraction; ISOVF, isotropic volume fraction; IC, independent components; ASEG, FreeSurfer automated subcortical volumetric segmentation; FSL FAST, FMRIB’s Automated Segmentation Tool; a2009s, Destrieux atlas; T2w, T2‑weighted MRI; T1w, T1‑weighted MRI; BA, FreeSurfer ex-vivo Brodmann area maps; FSL FIRST, FMRIB’s Integrated Registration and Segmentation Tool.

### Sheet: Table S9
Table S9. Bootstrap distributions of model performance metrics for the g-factor derived from ESEM and its predictions based on body and brain phenotypes and composite markers, with corresponding 95% confidence intervals
Modality	Metric	Mean	Median	Std	CI lower	CI upper
Composite body and brain markers
Brain phenotypes stacked (composite brain marker)	R2	0.227	0.227	0.004	0.218	0.236
	r	0.477	0.477	0.005	0.468	0.486
	MSE	0.382	0.382	0.004	0.375	0.389
	MAE	0.488	0.488	0.002	0.483	0.493
Body and brain phenotypes stacked (whole-body marker)	R2	0.183	0.184	0.004	0.176	0.191
	r	0.468	0.468	0.004	0.46	0.477
	MSE	0.418	0.418	0.004	0.41	0.425
	MAE	0.504	0.504	0.002	0.5	0.509
Body phenotypes stacked (composite body marker)	R2	0.138	0.138	0.004	0.131	0.146
	r	0.404	0.404	0.005	0.395	0.413
	MSE	0.441	0.441	0.004	0.433	0.449
	MAE	0.518	0.518	0.002	0.514	0.523
dwMRI Stacked	R2	0.171	0.171	0.006	0.159	0.183
	r	0.443	0.443	0.005	0.433	0.453
	MSE	0.412	0.412	0.004	0.404	0.419
	MAE	0.508	0.508	0.002	0.503	0.512
rsMRI Stacked	R2	0.129	0.129	0.005	0.119	0.138
	r	0.371	0.371	0.005	0.36	0.381
	MSE	0.431	0.431	0.004	0.423	0.439
	MAE	0.519	0.519	0.003	0.514	0.524
sMRI Stacked	R2	0.098	0.098	0.005	0.088	0.108
	r	0.337	0.337	0.005	0.326	0.348
	MSE	0.451	0.451	0.004	0.443	0.459
	MAE	0.529	0.529	0.003	0.524	0.534
Individual body phenotypes
Body composition by impedance	r	0.353	0.353	0.005	0.343	0.363
	R2	0.124	0.124	0.003	0.117	0.13
	MSE	0.446	0.446	0.004	0.438	0.454
	MAE	0.528	0.528	0.002	0.523	0.532
Bone size, mineral and density by DXA	r	0.315	0.315	0.005	0.304	0.325
	R2	0.099	0.099	0.003	0.092	0.106
	MSE	0.457	0.457	0.004	0.449	0.466
	MAE	0.535	0.535	0.003	0.53	0.54
Abdominal composition by MRI	r	0.287	0.287	0.006	0.276	0.297
	R2	0.082	0.082	0.003	0.076	0.088
	MSE	0.453	0.453	0.004	0.444	0.461
	MAE	0.533	0.533	0.003	0.528	0.538
Body composition by DXA	r	0.282	0.282	0.006	0.271	0.294
	R2	0.08	0.08	0.003	0.073	0.086
	MSE	0.471	0.471	0.005	0.462	0.48
	MAE	0.543	0.543	0.003	0.538	0.549
Cardiopulmonary	r	0.281	0.281	0.006	0.269	0.294
	R2	0.079	0.079	0.003	0.072	0.086
	MSE	0.466	0.466	0.005	0.456	0.476
	MAE	0.539	0.539	0.003	0.533	0.545
Musculoskeletal	r	0.248	0.249	0.007	0.235	0.262
	R2	0.061	0.061	0.003	0.055	0.068
	MSE	0.459	0.459	0.005	0.449	0.469
	MAE	0.535	0.535	0.003	0.529	0.541
Abdominal organ composition by MRI	r	0.241	0.241	0.006	0.229	0.254
	R2	0.058	0.058	0.003	0.052	0.064
	MSE	0.461	0.461	0.005	0.451	0.47
	MAE	0.537	0.538	0.003	0.532	0.543
Metabolic	r	0.225	0.225	0.007	0.21	0.238
	R2	0.05	0.05	0.003	0.044	0.057
	MSE	0.483	0.483	0.006	0.473	0.494
	MAE	0.55	0.55	0.003	0.544	0.556
Renal & hepatic (blood)	r	0.22	0.22	0.006	0.208	0.232
	R2	0.048	0.048	0.003	0.043	0.053
	MSE	0.485	0.485	0.005	0.476	0.495
	MAE	0.552	0.552	0.003	0.546	0.557
Pulse wave analysis	r	0.212	0.212	0.006	0.2	0.224
	R2	0.045	0.045	0.002	0.04	0.05
	MSE	0.487	0.487	0.005	0.478	0.497
	MAE	0.552	0.552	0.003	0.547	0.557
Hearing	r	0.207	0.207	0.006	0.196	0.218
	R2	0.043	0.043	0.002	0.038	0.047
	MSE	0.483	0.483	0.004	0.475	0.491
	MAE	0.55	0.55	0.002	0.545	0.555
Carotid ultrasound	r	0.173	0.173	0.005	0.162	0.183
	R2	0.03	0.03	0.002	0.026	0.034
	MSE	0.496	0.496	0.004	0.487	0.504
	MAE	0.558	0.558	0.002	0.553	0.563
Heart MRI	r	0.161	0.161	0.006	0.148	0.173
	R2	0.026	0.026	0.002	0.022	0.03
	MSE	0.481	0.481	0.005	0.472	0.49
	MAE	0.549	0.549	0.003	0.544	0.555
Immune	r	0.13	0.13	0.006	0.118	0.141
	R2	0.017	0.017	0.001	0.014	0.02
	MSE	0.502	0.502	0.004	0.494	0.511
	MAE	0.561	0.561	0.003	0.556	0.566
Kidneys MRI	r	0.13	0.13	0.006	0.117	0.142
	R2	0.017	0.017	0.002	0.013	0.02
	MSE	0.481	0.481	0.005	0.472	0.491
	MAE	0.55	0.55	0.003	0.544	0.555
ECG at rest	r	0.128	0.128	0.006	0.116	0.14
	R2	0.016	0.016	0.002	0.013	0.019
	MSE	0.502	0.502	0.005	0.493	0.512
	MAE	0.562	0.562	0.003	0.557	0.567
Arterial stiffness	r	0.125	0.125	0.006	0.113	0.137
	R2	0.016	0.016	0.002	0.013	0.019
	MSE	0.5	0.5	0.005	0.49	0.509
	MAE	0.56	0.56	0.003	0.555	0.566
Liver MRI	r	0.073	0.073	0.006	0.06	0.085
	R2	0.005	0.005	0.001	0.003	0.007
	MSE	0.494	0.494	0.005	0.485	0.504
	MAE	0.556	0.556	0.003	0.551	0.561
Bone densitometry of heel	r	0.048	0.048	0.008	0.033	0.063
	R2	0.001	0.001	0.001	-0.001	0.004
	MSE	0.512	0.512	0.006	0.501	0.523
	MAE	0.568	0.568	0.003	0.562	0.575
Individual brain phenotypes
Schaefer7n500p-IV streamline count	r	0.431	0.431	0.005	0.421	0.441
	R2	0.186	0.186	0.005	0.177	0.194
	MSE	0.404	0.404	0.004	0.397	0.412
	MAE	0.502	0.502	0.002	0.498	0.507
Schaefer7n500p-IV SIFT2 fibre bundle capacity	r	0.429	0.429	0.005	0.419	0.438
	R2	0.184	0.184	0.004	0.175	0.192
	MSE	0.405	0.405	0.004	0.398	0.413
	MAE	0.503	0.503	0.002	0.499	0.508
Schaefer7n500p-IV FA	r	0.424	0.424	0.005	0.414	0.434
	R2	0.18	0.18	0.004	0.171	0.188
	MSE	0.407	0.407	0.004	0.4	0.415
	MAE	0.505	0.505	0.002	0.5	0.51
Glasser-IV streamline count	r	0.421	0.42	0.005	0.41	0.43
	R2	0.177	0.177	0.004	0.168	0.185
	MSE	0.409	0.409	0.004	0.401	0.417
	MAE	0.505	0.505	0.002	0.5	0.51
Glasser-IV SIFT2 fibre bundle capacity	r	0.417	0.417	0.005	0.406	0.426
	R2	0.173	0.173	0.004	0.165	0.182
	MSE	0.411	0.411	0.004	0.403	0.418
	MAE	0.506	0.506	0.002	0.502	0.511
Schaefer7n500p-IV length	r	0.415	0.415	0.005	0.405	0.425
	R2	0.172	0.172	0.004	0.163	0.18
	MSE	0.411	0.411	0.004	0.404	0.419
	MAE	0.507	0.507	0.002	0.503	0.512
Glasser-IV length	r	0.401	0.401	0.005	0.391	0.411
	R2	0.161	0.161	0.004	0.153	0.169
	MSE	0.417	0.417	0.004	0.409	0.425
	MAE	0.51	0.51	0.002	0.505	0.515
Glasser-IV FA	r	0.391	0.391	0.005	0.38	0.401
	R2	0.15	0.15	0.004	0.143	0.158
	MSE	0.422	0.422	0.004	0.414	0.43
	MAE	0.513	0.514	0.002	0.509	0.518
Glasser-I FA	r	0.388	0.388	0.005	0.377	0.398
	R2	0.148	0.148	0.004	0.141	0.156
	MSE	0.423	0.423	0.004	0.415	0.431
	MAE	0.514	0.514	0.003	0.509	0.519
Glasser-I streamline count	r	0.388	0.388	0.005	0.377	0.398
	R2	0.148	0.148	0.004	0.141	0.155
	MSE	0.423	0.423	0.004	0.416	0.431
	MAE	0.514	0.514	0.002	0.509	0.519
Glasser-I SIFT2 fibre bundle capacity	r	0.387	0.387	0.005	0.376	0.398
	R2	0.147	0.147	0.004	0.14	0.154
	MSE	0.424	0.424	0.004	0.416	0.432
	MAE	0.514	0.514	0.003	0.509	0.519
aparc.a2009s-I streamline count	r	0.386	0.386	0.005	0.375	0.396
	R2	0.145	0.145	0.003	0.138	0.151
	MSE	0.425	0.425	0.004	0.417	0.433
	MAE	0.515	0.515	0.002	0.51	0.52
Schaefer7n200p-I streamline count	r	0.385	0.385	0.005	0.375	0.395
	R2	0.145	0.145	0.004	0.138	0.152
	MSE	0.425	0.425	0.004	0.417	0.433
	MAE	0.515	0.514	0.002	0.51	0.519
Schaefer7n200p-I SIFT2 fibre bundle capacity	r	0.384	0.385	0.005	0.374	0.395
	R2	0.145	0.145	0.003	0.138	0.151
	MSE	0.425	0.425	0.004	0.417	0.432
	MAE	0.515	0.515	0.002	0.51	0.519
aparc.a2009s-I FA	r	0.382	0.382	0.005	0.372	0.393
	R2	0.144	0.144	0.004	0.137	0.15
	MSE	0.425	0.425	0.004	0.417	0.433
	MAE	0.516	0.516	0.002	0.511	0.521
aparc.a2009s-I SIFT2 fibre bundle capacity	r	0.381	0.381	0.005	0.371	0.392
	R2	0.142	0.142	0.003	0.136	0.149
	MSE	0.426	0.426	0.004	0.418	0.434
	MAE	0.515	0.515	0.003	0.51	0.52
aparc.a2009s-I length	r	0.38	0.38	0.005	0.37	0.391
	R2	0.141	0.141	0.003	0.134	0.148
	MSE	0.427	0.427	0.004	0.419	0.434
	MAE	0.516	0.516	0.002	0.511	0.521
Schaefer7n200p-I FA	r	0.379	0.379	0.005	0.369	0.39
	R2	0.142	0.142	0.004	0.135	0.149
	MSE	0.426	0.426	0.004	0.418	0.434
	MAE	0.516	0.516	0.003	0.511	0.521
Glasser-I length	r	0.378	0.378	0.005	0.367	0.388
	R2	0.141	0.141	0.004	0.134	0.147
	MSE	0.427	0.427	0.004	0.419	0.435
	MAE	0.516	0.516	0.003	0.511	0.521
Schaefer7n200p-I length	r	0.377	0.377	0.005	0.367	0.388
	R2	0.139	0.139	0.003	0.132	0.146
	MSE	0.428	0.428	0.004	0.42	0.436
	MAE	0.516	0.516	0.003	0.511	0.521
aparc-I streamline count	r	0.371	0.371	0.005	0.361	0.382
	R2	0.133	0.133	0.003	0.127	0.14
	MSE	0.43	0.43	0.004	0.422	0.438
	MAE	0.518	0.518	0.003	0.513	0.523
aparc-I SIFT2 fibre bundle capacity	r	0.37	0.37	0.005	0.359	0.38
	R2	0.133	0.133	0.003	0.126	0.14
	MSE	0.431	0.431	0.004	0.422	0.439
	MAE	0.518	0.518	0.003	0.513	0.523
aparc-I length	r	0.368	0.368	0.005	0.358	0.379
	R2	0.13	0.13	0.003	0.124	0.137
	MSE	0.432	0.432	0.004	0.424	0.44
	MAE	0.518	0.518	0.003	0.514	0.523
aparc-I FA	r	0.366	0.366	0.005	0.356	0.377
	R2	0.131	0.131	0.003	0.125	0.138
	MSE	0.431	0.431	0.004	0.424	0.439
	MAE	0.519	0.519	0.002	0.515	0.524
Schaefer7n500p-IV full correlation	r	0.337	0.337	0.005	0.326	0.348
	R2	0.113	0.113	0.003	0.106	0.12
	MSE	0.439	0.438	0.004	0.43	0.447
	MAE	0.523	0.523	0.003	0.518	0.528
Glasser-IV full correlation	r	0.332	0.332	0.005	0.321	0.342
	R2	0.11	0.11	0.003	0.103	0.117
	MSE	0.442	0.442	0.004	0.433	0.45
	MAE	0.526	0.526	0.002	0.521	0.531
Glasser-I full correlation	r	0.331	0.331	0.005	0.321	0.342
	R2	0.11	0.11	0.004	0.103	0.117
	MSE	0.442	0.442	0.004	0.434	0.45
	MAE	0.525	0.525	0.003	0.52	0.53
ASEG volume	r	0.317	0.317	0.005	0.306	0.327
	R2	0.1	0.1	0.003	0.094	0.107
	MSE	0.451	0.451	0.004	0.443	0.459
	MAE	0.53	0.53	0.002	0.525	0.535
ASEG mean intensity	r	0.314	0.314	0.005	0.304	0.325
	R2	0.099	0.099	0.003	0.092	0.106
	MSE	0.451	0.451	0.004	0.443	0.46
	MAE	0.531	0.531	0.002	0.526	0.536
Regional grey matter volumes (FSL FAST)	r	0.295	0.295	0.006	0.284	0.306
	R2	0.087	0.087	0.003	0.08	0.093
	MSE	0.458	0.458	0.004	0.449	0.466
	MAE	0.534	0.534	0.003	0.529	0.539
L2 TBSS	r	0.275	0.275	0.006	0.263	0.285
	R2	0.075	0.075	0.003	0.069	0.081
	MSE	0.464	0.464	0.004	0.456	0.473
	MAE	0.538	0.538	0.003	0.534	0.543
MD TBSS	r	0.268	0.268	0.006	0.256	0.279
	R2	0.072	0.072	0.003	0.066	0.078
	MSE	0.466	0.466	0.004	0.458	0.474
	MAE	0.54	0.54	0.002	0.535	0.545
Whole-brain T1w	r	0.263	0.263	0.006	0.252	0.274
	R2	0.069	0.069	0.003	0.063	0.075
	MSE	0.466	0.466	0.004	0.458	0.475
	MAE	0.54	0.54	0.003	0.535	0.545
L3 TBSS	r	0.261	0.261	0.006	0.25	0.272
	R2	0.068	0.068	0.003	0.062	0.074
	MSE	0.468	0.468	0.004	0.459	0.476
	MAE	0.541	0.541	0.003	0.536	0.546
Subcortical volumetric subsegmentation	r	0.261	0.261	0.006	0.25	0.272
	R2	0.068	0.068	0.003	0.062	0.073
	MSE	0.467	0.467	0.004	0.459	0.476
	MAE	0.539	0.539	0.002	0.534	0.544
ISOVF TBSS	r	0.255	0.255	0.006	0.244	0.266
	R2	0.065	0.065	0.003	0.06	0.071
	MSE	0.469	0.469	0.004	0.461	0.478
	MAE	0.542	0.542	0.003	0.538	0.547
Desikan grey/white matter contrast	r	0.252	0.252	0.006	0.24	0.263
	R2	0.063	0.063	0.003	0.058	0.069
	MSE	0.469	0.469	0.004	0.461	0.478
	MAE	0.542	0.542	0.003	0.537	0.547
MD Probabilistic	r	0.251	0.251	0.006	0.239	0.262
	R2	0.063	0.063	0.003	0.057	0.068
	MSE	0.47	0.47	0.004	0.461	0.479
	MAE	0.542	0.542	0.003	0.537	0.547
Schaefer7n200p-I full correlation	r	0.251	0.251	0.006	0.24	0.263
	R2	0.054	0.054	0.002	0.05	0.057
	MSE	0.47	0.47	0.004	0.461	0.479
	MAE	0.542	0.542	0.003	0.537	0.548
MO TBSS	r	0.25	0.25	0.006	0.239	0.261
	R2	0.062	0.062	0.003	0.057	0.068
	MSE	0.471	0.47	0.004	0.462	0.479
	MAE	0.542	0.542	0.003	0.537	0.547
L1 TBSS	r	0.248	0.248	0.006	0.237	0.26
	R2	0.062	0.062	0.003	0.056	0.067
	MSE	0.471	0.471	0.004	0.463	0.48
	MAE	0.543	0.543	0.003	0.538	0.548
ICVF TBSS	r	0.243	0.243	0.006	0.232	0.254
	R2	0.059	0.059	0.003	0.053	0.065
	MSE	0.472	0.472	0.004	0.463	0.481
	MAE	0.544	0.544	0.003	0.539	0.549
55 IC partial correlation	r	0.24	0.24	0.006	0.229	0.252
	R2	0.046	0.046	0.002	0.043	0.049
	MSE	0.479	0.479	0.004	0.471	0.488
	MAE	0.548	0.548	0.003	0.543	0.553
FA TBSS	r	0.24	0.24	0.006	0.228	0.251
	R2	0.058	0.058	0.003	0.052	0.063
	MSE	0.473	0.473	0.004	0.464	0.482
	MAE	0.544	0.544	0.003	0.539	0.549
L2 Probabilistic	r	0.236	0.236	0.006	0.225	0.248
	R2	0.056	0.056	0.003	0.05	0.061
	MSE	0.474	0.474	0.004	0.465	0.483
	MAE	0.544	0.544	0.003	0.539	0.549
L1 Probabilistic	r	0.236	0.236	0.006	0.224	0.247
	R2	0.055	0.055	0.003	0.05	0.061
	MSE	0.474	0.474	0.004	0.466	0.482
	MAE	0.544	0.544	0.003	0.539	0.549
L3 Probabilistic	r	0.232	0.232	0.006	0.221	0.244
	R2	0.054	0.054	0.003	0.049	0.059
	MSE	0.475	0.475	0.005	0.466	0.484
	MAE	0.545	0.545	0.003	0.54	0.55
a2009s mean thickness	r	0.228	0.228	0.006	0.216	0.24
	R2	0.05	0.05	0.002	0.046	0.054
	MSE	0.476	0.476	0.004	0.467	0.485
	MAE	0.545	0.545	0.003	0.54	0.55
21 IC partial correlation	r	0.222	0.222	0.006	0.21	0.234
	R2	0.043	0.043	0.002	0.04	0.047
	MSE	0.48	0.48	0.004	0.471	0.489
	MAE	0.548	0.548	0.003	0.543	0.553
OD TBSS	r	0.222	0.222	0.006	0.21	0.233
	R2	0.049	0.049	0.003	0.044	0.054
	MSE	0.477	0.477	0.004	0.468	0.486
	MAE	0.546	0.546	0.003	0.541	0.551
ISOVF Probabilistic	r	0.216	0.215	0.006	0.204	0.227
	R2	0.046	0.046	0.003	0.042	0.051
	MSE	0.479	0.478	0.004	0.47	0.487
	MAE	0.547	0.547	0.003	0.542	0.552
55 IC full correlation	r	0.215	0.215	0.006	0.203	0.226
	R2	0.04	0.04	0.002	0.037	0.044
	MSE	0.482	0.481	0.005	0.473	0.491
	MAE	0.549	0.549	0.003	0.544	0.555
a2009s volume	r	0.215	0.215	0.006	0.204	0.226
	R2	0.046	0.046	0.002	0.041	0.05
	MSE	0.478	0.478	0.005	0.469	0.487
	MAE	0.547	0.547	0.003	0.542	0.552
Desikan white matter mean thickness	r	0.214	0.214	0.006	0.203	0.225
	R2	0.046	0.046	0.003	0.041	0.051
	MSE	0.478	0.478	0.004	0.47	0.487
	MAE	0.546	0.546	0.003	0.541	0.551
Desikan-Killiany-Tourville mean thickness	r	0.212	0.212	0.006	0.2	0.224
	R2	0.045	0.045	0.002	0.04	0.05
	MSE	0.479	0.479	0.004	0.47	0.487
	MAE	0.547	0.547	0.003	0.541	0.552
aparc.a2009s-I full correlation	r	0.212	0.212	0.006	0.2	0.224
	R2	0.039	0.039	0.002	0.036	0.042
	MSE	0.478	0.478	0.005	0.468	0.486
	MAE	0.547	0.547	0.003	0.542	0.552
ICVF Probabilistic	r	0.205	0.205	0.006	0.193	0.216
	R2	0.042	0.042	0.002	0.037	0.047
	MSE	0.481	0.481	0.004	0.472	0.49
	MAE	0.549	0.549	0.003	0.543	0.554
21 IC full correlation	r	0.202	0.202	0.006	0.191	0.214
	R2	0.037	0.037	0.002	0.034	0.041
	MSE	0.483	0.483	0.005	0.474	0.492
	MAE	0.55	0.55	0.003	0.545	0.555
Whole-brain T2w	r	0.195	0.195	0.006	0.183	0.206
	R2	0.038	0.038	0.002	0.034	0.042
	MSE	0.481	0.481	0.004	0.472	0.489
	MAE	0.549	0.549	0.003	0.544	0.554
Desikan-Killiany-Tourville volume	r	0.193	0.193	0.006	0.181	0.204
	R2	0.037	0.037	0.002	0.033	0.042
	MSE	0.482	0.482	0.005	0.474	0.491
	MAE	0.549	0.549	0.003	0.544	0.554
Subcortical volumes (FSL FIRST)	r	0.192	0.192	0.006	0.18	0.203
	R2	0.037	0.037	0.002	0.032	0.041
	MSE	0.483	0.483	0.004	0.474	0.491
	MAE	0.549	0.549	0.003	0.544	0.554
aparc-I full correlation	r	0.191	0.191	0.006	0.18	0.203
	R2	0.034	0.034	0.002	0.031	0.037
	MSE	0.48	0.48	0.005	0.471	0.489
	MAE	0.548	0.548	0.003	0.543	0.554
Desikan White Matter volume	r	0.188	0.188	0.006	0.177	0.199
	R2	0.035	0.035	0.002	0.031	0.04
	MSE	0.483	0.483	0.004	0.475	0.492
	MAE	0.55	0.55	0.003	0.546	0.555
BA ex-vivo mean thickness	r	0.185	0.185	0.006	0.173	0.196
	R2	0.034	0.034	0.002	0.03	0.038
	MSE	0.484	0.484	0.005	0.475	0.493
	MAE	0.55	0.55	0.003	0.545	0.555
Glasser-I partial correlation	r	0.182	0.182	0.006	0.17	0.194
	R2	0.033	0.033	0.002	0.028	0.037
	MSE	0.48	0.48	0.005	0.471	0.489
	MAE	0.549	0.549	0.003	0.543	0.554
FA Probabilistic	r	0.174	0.174	0.006	0.163	0.186
	R2	0.03	0.03	0.002	0.026	0.034
	MSE	0.487	0.487	0.005	0.478	0.495
	MAE	0.552	0.552	0.003	0.547	0.557
a2009s area	r	0.171	0.171	0.006	0.159	0.182
	R2	0.029	0.029	0.002	0.025	0.032
	MSE	0.487	0.487	0.005	0.478	0.496
	MAE	0.552	0.552	0.003	0.547	0.557
Desikan pial	r	0.17	0.17	0.006	0.158	0.181
	R2	0.029	0.029	0.002	0.025	0.033
	MSE	0.487	0.486	0.005	0.478	0.496
	MAE	0.552	0.552	0.003	0.547	0.557
BA ex-vivo volume	r	0.169	0.169	0.006	0.157	0.18
	R2	0.028	0.028	0.002	0.025	0.032
	MSE	0.487	0.487	0.005	0.478	0.496
	MAE	0.552	0.552	0.003	0.547	0.557
55 IC amplitudes	r	0.168	0.168	0.006	0.156	0.18
	R2	0.028	0.028	0.002	0.024	0.032
	MSE	0.488	0.488	0.005	0.479	0.497
	MAE	0.553	0.553	0.003	0.548	0.558
aparc-I partial correlation	r	0.164	0.164	0.006	0.152	0.176
	R2	0.024	0.024	0.001	0.021	0.026
	MSE	0.485	0.485	0.005	0.476	0.494
	MAE	0.551	0.551	0.003	0.546	0.556
Glasser-IV partial correlation	r	0.154	0.154	0.006	0.142	0.166
	R2	0.024	0.024	0.002	0.02	0.028
	MSE	0.485	0.485	0.005	0.475	0.494
	MAE	0.551	0.551	0.003	0.546	0.556
Desikan-Killiany-Tourville area	r	0.153	0.153	0.006	0.141	0.165
	R2	0.023	0.023	0.002	0.02	0.027
	MSE	0.489	0.489	0.005	0.481	0.498
	MAE	0.554	0.554	0.003	0.549	0.559
Schaefer7n200p-I partial correlation	r	0.151	0.151	0.006	0.139	0.164
	R2	0.021	0.021	0.001	0.018	0.024
	MSE	0.486	0.486	0.005	0.477	0.495
	MAE	0.552	0.552	0.003	0.547	0.557
Desikan white matter area	r	0.15	0.15	0.006	0.139	0.161
	R2	0.023	0.022	0.002	0.019	0.026
	MSE	0.49	0.49	0.005	0.481	0.499
	MAE	0.554	0.554	0.003	0.549	0.559
aparc.a2009s-I partial correlation	r	0.148	0.148	0.006	0.136	0.161
	R2	0.02	0.02	0.001	0.017	0.022
	MSE	0.487	0.487	0.005	0.478	0.496
	MAE	0.552	0.552	0.003	0.547	0.557
Schaefer7n500p-IV partial correlation	r	0.145	0.145	0.006	0.133	0.157
	R2	0.021	0.021	0.002	0.017	0.024
	MSE	0.485	0.484	0.005	0.475	0.494
	MAE	0.551	0.551	0.003	0.546	0.556
OD Probabilistic	r	0.137	0.137	0.006	0.125	0.149
	R2	0.019	0.019	0.002	0.015	0.022
	MSE	0.492	0.492	0.004	0.484	0.501
	MAE	0.555	0.555	0.003	0.55	0.56
21 IC amplitudes	r	0.128	0.128	0.006	0.116	0.139
	R2	0.016	0.016	0.001	0.013	0.019
	MSE	0.494	0.494	0.005	0.485	0.502
	MAE	0.556	0.556	0.003	0.551	0.562
MO Probabilistic	r	0.116	0.116	0.006	0.104	0.128
	R2	0.013	0.013	0.001	0.011	0.016
	MSE	0.495	0.495	0.005	0.486	0.504
	MAE	0.557	0.557	0.003	0.552	0.562
BA ex-vivo area	r	0.115	0.115	0.006	0.103	0.127
	R2	0.013	0.013	0.001	0.011	0.015
	MSE	0.495	0.495	0.005	0.486	0.504
	MAE	0.557	0.557	0.003	0.552	0.562
r, Pearson r; R2, coefficient of determination; MSE mean squared error; MAE mean absolute error; Std, standard deviation; CI, confidence interval; DXA, dual‑energy X‑ray absorptiometry; MRI, magnetic resonance imaging; ECG, electrocardiogram; dwMRI, diffusion‑weighted MRI; rsMRI, resting‑state MRI; sMRI, structural MRI; Schaefer7n500p, Schaefer cortical atlas – 7 networks, 500 parcels; Schaefer7n200p, Schaefer cortical atlas – 7 networks, 200 parcels; aparc.a2009s, Destrieux cortical atlas; I, Melbourne Subcortical Atlas I; IV, Melbourne Subcortical Atlas IV; SIFT2, Spherical‑Deconvolution Informed Filtering of Tractograms 2; TBSS, Tract‑Based Spatial Statistics; FA, fractional anisotropy; MD, mean diffusivity; MO, diffusion tensor mode; L1, L2, L3, eigenvalues of the diffusion tensor; OD, orientation dispersion index; ICVF, intracellular volume fraction; ISOVF, isotropic volume fraction; IC, independent components; ASEG, FreeSurfer automated subcortical volumetric segmentation; FSL FAST, FMRIB’s Automated Segmentation Tool; a2009s, Destrieux atlas; T2w, T2‑weighted MRI; T1w, T1‑weighted MRI; BA, FreeSurfer ex-vivo Brodmann area maps; FSL FIRST, FMRIB’s Integrated Registration and Segmentation Tool.

### Sheet: Table S10
Table S10. Commonality analysis between lifestyle and environment, body, and brain in explaining cognition: the unique and shared contributions of the composite lifestyle–environment marker and body and brain markers to cognitive variance
Body and brain phenotypes and markers	Lifestyle and environment domain	R2 lifestyle and environment	R2 body and/or brain	R2 combined	N	Unique variance: lifestyle and environment	Unique variance: body and/or brain	Common variance	% Unique variance: lifestyle and environment	% Unique variance: body and/or brain	% Common variance	%g-lifestyle and environment explained by body and/or brain	%g-body and/or brain explained by lifestyle and environment
Brain phenotypes stacked (composite brain marker)	Lifestyle and environment stacked	0.2231	0.2274	0.3218	25346	0.0944	0.0987	0.1287	29.33	30.67	39.99	57.69	56.6
Body and brain stacked (composite body and brain marker)	Lifestyle and environment stacked	0.2289	0.2194	0.3203	31897	0.1009	0.0914	0.128	31.5	28.54	39.96	55.92	58.34
Brain dwMRI Stacked	Lifestyle and environment stacked	0.2249	0.1964	0.3039	25808	0.1075	0.079	0.1174	35.37	26	38.63	52.2	59.78
Body phenotypes stacked (composite body marker)	Lifestyle and environment stacked	0.2289	0.1633	0.2828	31897	0.1195	0.0539	0.1094	42.26	19.06	38.68	47.79	66.99
Brain rsMRI stacked	Lifestyle and environment stacked	0.2236	0.1375	0.2806	25409	0.1431	0.057	0.0805	51	20.31	28.69	36	58.55
Brain sMRI stacked	Lifestyle and environment stacked	0.2257	0.1136	0.27	27125	0.1564	0.0443	0.0693	57.93	16.41	25.67	30.7	61
Brain phenotypes stacked (composite brain marker)	Accelerometry	0.099	0.2472	0.2692	10725	0.022	0.1702	0.077	8.17	63.22	28.6	77.78	31.15
Brain phenotypes stacked (composite brain marker)	Sexual factors	0.0142	0.2173	0.2206	23365	0.0033	0.2064	0.0109	1.5	93.56	4.94	76.76	5.02
Body and brain stacked (composite body and brain marker)	Accelerometry	0.1035	0.2347	0.2595	13231	0.0248	0.156	0.0787	9.56	60.12	30.33	76.04	33.53
Brain dwMRI Stacked	Accelerometry	0.1002	0.2149	0.2404	10893	0.0255	0.1402	0.0747	10.61	58.32	31.07	74.55	34.76
Brain phenotypes stacked (composite brain marker)	Smoking	0.0184	0.227	0.2318	25227	0.0048	0.2134	0.0136	2.07	92.06	5.87	73.91	5.99
Body and brain stacked (composite body and brain marker)	Sexual factors	0.0151	0.2103	0.2143	29319	0.004	0.1992	0.0111	1.87	92.95	5.18	73.51	5.28
Brain phenotypes stacked (composite brain marker)	Sleep	0.033	0.2271	0.2362	25297	0.0091	0.2032	0.0239	3.85	86.03	10.12	72.42	10.52
Brain dwMRI Stacked	Smoking	0.0188	0.1958	0.201	25688	0.0052	0.1822	0.0136	2.59	90.65	6.77	72.34	6.95
Body and brain stacked (composite body and brain marker)	Smoking	0.0202	0.2192	0.2249	31744	0.0057	0.2047	0.0145	2.53	91.02	6.45	71.78	6.61
Body and brain stacked (composite body and brain marker)	Sleep	0.0347	0.2192	0.2291	31834	0.0099	0.1944	0.0248	4.32	84.85	10.82	71.47	11.31
Body phenotypes stacked (composite body marker)	Accelerometry	0.1035	0.1692	0.1999	13231	0.0307	0.0964	0.0728	15.36	48.22	36.42	70.34	43.03
Brain dwMRI Stacked	Sexual factors	0.0143	0.1857	0.1901	23788	0.0044	0.1758	0.0099	2.31	92.48	5.21	69.23	5.33
Body phenotypes stacked (composite body marker)	Sexual factors	0.0151	0.1567	0.1615	29319	0.0048	0.1464	0.0103	2.97	90.65	6.38	68.21	6.57
Brain dwMRI Stacked	Sleep	0.033	0.1962	0.2069	25759	0.0107	0.1739	0.0223	5.17	84.05	10.78	67.58	11.37
Body phenotypes stacked (composite body marker)	Smoking	0.0202	0.1628	0.1698	31744	0.007	0.1496	0.0132	4.12	88.1	7.77	65.35	8.11
Brain phenotypes stacked (composite brain marker)	Electronic device use	0.0299	0.2248	0.2357	23557	0.0109	0.2058	0.019	4.62	87.31	8.06	63.55	8.45
Brain phenotypes stacked (composite brain marker)	Local environment	0.0062	0.2252	0.2275	22561	0.0023	0.2213	0.0039	1.01	97.27	1.71	62.9	1.73
Body phenotypes stacked (composite body marker)	Sleep	0.0347	0.1631	0.176	31834	0.0129	0.1413	0.0218	7.33	80.28	12.39	62.82	13.37
Body phenotypes stacked (composite body marker)	Local environment	0.0063	0.1636	0.166	28494	0.0024	0.1597	0.0039	1.45	96.2	2.35	61.9	2.38
Brain phenotypes stacked (composite brain marker)	Daily activity	0.1455	0.2269	0.2842	25279	0.0573	0.1387	0.0882	20.16	48.8	31.03	60.62	38.87
Body and brain stacked (composite body and brain marker)	Local environment	0.0063	0.218	0.2205	28494	0.0025	0.2142	0.0038	1.13	97.14	1.72	60.32	1.74
Brain phenotypes stacked (composite brain marker)	Diet	0.0851	0.2271	0.2617	25297	0.0346	0.1766	0.0505	13.22	67.48	19.3	59.34	22.24
Body and brain stacked (composite body and brain marker)	Daily activity	0.1493	0.2191	0.2799	31808	0.0608	0.1306	0.0885	21.72	46.66	31.62	59.28	40.39
Body and brain stacked (composite body and brain marker)	Electronic device use	0.033	0.2165	0.23	29623	0.0135	0.197	0.0195	5.87	85.65	8.48	59.09	9.01
Brain phenotypes stacked (composite brain marker)	Alcohol	0.02	0.2271	0.2354	25297	0.0083	0.2154	0.0117	3.53	91.5	4.97	58.5	5.15
Body and brain stacked (composite body and brain marker)	Alcohol	0.0209	0.2192	0.228	31834	0.0088	0.2071	0.0121	3.86	90.83	5.31	57.89	5.52
Body and brain stacked (composite body and brain marker)	Metabolic equivalent of task	0.0345	0.216	0.2308	27443	0.0148	0.1963	0.0197	6.41	85.05	8.54	57.1	9.12
Body and brain stacked (composite body and brain marker)	Diet	0.0882	0.2192	0.2571	31834	0.0379	0.1689	0.0503	14.74	65.69	19.56	57.03	22.95
Brain phenotypes stacked (composite brain marker)	MET	0.0367	0.2243	0.2401	21894	0.0158	0.2034	0.0209	6.58	84.71	8.7	56.95	9.32
Brain phenotypes stacked (composite brain marker)	Sun exposure	0.0833	0.2271	0.2631	25068	0.036	0.1798	0.0473	13.68	68.34	17.98	56.78	20.83
Brain dwMRI Stacked	Local environment	0.0064	0.1941	0.1969	22962	0.0028	0.1905	0.0036	1.42	96.75	1.83	56.25	1.85
Brain dwMRI Stacked	Daily activity	0.1463	0.1961	0.2607	25740	0.0646	0.1144	0.0817	24.78	43.88	31.34	55.84	41.66
Brain sMRI stacked	Accelerometry	0.0991	0.1287	0.1727	11340	0.044	0.0736	0.0551	25.48	42.62	31.91	55.6	42.81
Body and brain stacked (composite body and brain marker)	Sun exposure	0.0854	0.2192	0.2575	31524	0.0383	0.1721	0.0471	14.87	66.83	18.29	55.15	21.49
Brain dwMRI Stacked	Electronic device use	0.0301	0.1948	0.2084	23987	0.0136	0.1783	0.0165	6.53	85.56	7.92	54.82	8.47
Body phenotypes stacked (composite body marker)	Daily activity	0.1493	0.1631	0.2321	31808	0.069	0.0828	0.0803	29.73	35.67	34.6	53.78	49.23
Body phenotypes stacked (composite body marker)	Alcohol	0.0209	0.1631	0.1728	31834	0.0097	0.1519	0.0112	5.61	87.91	6.48	53.59	6.87
Brain dwMRI Stacked	Metabolic equivalent of task	0.0368	0.1948	0.212	22282	0.0172	0.1752	0.0196	8.11	82.64	9.25	53.26	10.06
Brain dwMRI Stacked	Diet	0.0866	0.1962	0.2367	25759	0.0405	0.1501	0.0461	17.11	63.41	19.48	53.23	23.5
Brain dwMRI Stacked	Sun exposure	0.0834	0.1954	0.2353	25524	0.0399	0.1519	0.0435	16.96	64.56	18.49	52.16	22.26
Brain sMRI stacked	Sexual factors	0.0148	0.1088	0.1159	24968	0.0071	0.1011	0.0077	6.13	87.23	6.64	52.03	7.08
Brain dwMRI Stacked	Alcohol	0.0202	0.1962	0.2059	25759	0.0097	0.1857	0.0105	4.71	90.19	5.1	51.98	5.35
Brain rsMRI stacked	Sexual factors	0.0142	0.1318	0.1387	23425	0.0069	0.1245	0.0073	4.97	89.76	5.26	51.41	5.54
Body phenotypes stacked (composite body marker)	Metabolic equivalent of task	0.0345	0.1604	0.1777	27443	0.0173	0.1432	0.0172	9.74	80.59	9.68	49.86	10.72
Brain rsMRI stacked	Accelerometry	0.0994	0.149	0.1994	10748	0.0504	0.1	0.049	25.28	50.15	24.57	49.3	32.89
Brain sMRI stacked	Sleep	0.0332	0.1133	0.1304	27075	0.0171	0.0972	0.0161	13.11	74.54	12.35	48.49	14.21
Brain rsMRI stacked	Sleep	0.0329	0.1373	0.1545	25360	0.0172	0.1216	0.0157	11.13	78.71	10.16	47.72	11.43
Body phenotypes stacked (composite body marker)	Diet	0.0882	0.1631	0.2102	31834	0.0471	0.122	0.0411	22.41	58.04	19.55	46.6	25.2
Brain rsMRI stacked	Smoking	0.0185	0.1374	0.1473	25290	0.0099	0.1288	0.0086	6.72	87.44	5.84	46.49	6.26
Brain phenotypes stacked (composite brain marker)	Yesterday activity	0.0094	0.2312	0.2364	10133	0.0052	0.227	0.0042	2.2	96.02	1.78	44.68	1.82
Brain sMRI stacked	Smoking	0.0184	0.1134	0.1236	26999	0.0102	0.1052	0.0082	8.25	85.11	6.63	44.57	7.23
Body phenotypes stacked (composite body marker)	Sun exposure	0.0854	0.1632	0.2109	31524	0.0477	0.1255	0.0377	22.62	59.51	17.88	44.15	23.1
Brain rsMRI stacked	Electronic device use	0.0299	0.1353	0.1525	23616	0.0172	0.1226	0.0127	11.28	80.39	8.33	42.47	9.39
Body phenotypes stacked (composite body marker)	Electronic device use	0.033	0.1618	0.1808	29623	0.019	0.1478	0.014	10.51	81.75	7.74	42.42	8.65
Brain sMRI stacked	Electronic device use	0.0308	0.1117	0.1297	25233	0.018	0.0989	0.0128	13.88	76.25	9.87	41.56	11.46
Brain rsMRI stacked	Local environment	0.0061	0.1367	0.1403	22616	0.0036	0.1342	0.0025	2.57	95.65	1.78	40.98	1.83
Body and brain stacked (composite body and brain marker)	Yesterday activity	0.0096	0.2224	0.2281	12548	0.0057	0.2185	0.0039	2.5	95.79	1.71	40.62	1.75
Brain rsMRI stacked	Alcohol	0.0199	0.1373	0.1494	25360	0.0121	0.1295	0.0078	8.1	86.68	5.22	39.2	5.68
Brain rsMRI stacked	Diet	0.0854	0.1373	0.1898	25360	0.0525	0.1044	0.0329	27.66	55.01	17.33	38.52	23.96
Brain rsMRI stacked	Daily activity	0.1459	0.1371	0.228	25342	0.0909	0.0821	0.055	39.87	36.01	24.12	37.7	40.12
Brain sMRI stacked	Metabolic equivalent of task	0.0365	0.1148	0.1377	23419	0.0229	0.1012	0.0136	16.63	73.49	9.88	37.26	11.85
Brain rsMRI stacked	Sun exposure	0.0838	0.1378	0.1915	25130	0.0537	0.1077	0.0301	28.04	56.24	15.72	35.92	21.84
Brain rsMRI stacked	Metabolic equivalent of task	0.0368	0.1341	0.1578	21949	0.0237	0.121	0.0131	15.02	76.68	8.3	35.6	9.77
Brain dwMRI Stacked	Yesterday activity	0.0097	0.2052	0.2115	10307	0.0063	0.2018	0.0034	2.98	95.41	1.61	35.05	1.66
Brain sMRI stacked	Daily activity	0.1465	0.1132	0.2116	27055	0.0984	0.0651	0.0481	46.5	30.77	22.73	32.83	42.49
Brain sMRI stacked	Diet	0.0876	0.1133	0.1733	27075	0.06	0.0857	0.0276	34.62	49.45	15.93	31.51	24.36
Brain rsMRI stacked	Yesterday activity	0.0094	0.1384	0.1449	10154	0.0065	0.1355	0.0029	4.49	93.51	2	30.85	2.1
Brain sMRI stacked	Sun exposure	0.0835	0.1133	0.1723	26808	0.059	0.0888	0.0245	34.24	51.54	14.22	29.34	21.62
Brain sMRI stacked	Yesterday activity	0.0094	0.1271	0.1339	10737	0.0068	0.1245	0.0026	5.08	92.98	1.94	27.66	2.05
Brain sMRI stacked	Alcohol	0.0209	0.1133	0.1285	27075	0.0152	0.1076	0.0057	11.83	83.74	4.44	27.27	5.03
Brain sMRI stacked	Local environment	0.0062	0.113	0.1178	24189	0.0048	0.1116	0.0014	4.07	94.74	1.19	22.58	1.24
Body phenotypes stacked (composite body marker)	Yesterday activity	0.0096	0.1657	0.1735	12548	0.0078	0.1639	0.0018	4.5	94.47	1.04	18.75	1.09
R2, coefficient of determination; MRI, magnetic resonance imaging; dwMRI, diffusion‑weighted MRI; rsMRI, resting‑state MRI; sMRI, structural MRI; Schaefer7n500p, Schaefer cortical atlas – 7 networks, 500 parcels; Schaefer7n200p, Schaefer cortical atlas – 7 networks, 200 parcels; aparc.a2009s, Destrieux cortical atlas; I, Melbourne Subcortical Atlas I; IV, Melbourne Subcortical Atlas IV; SIFT2, Spherical‑Deconvolution Informed Filtering of Tractograms 2; TBSS, Tract‑Based Spatial Statistics; FA, fractional anisotropy; MD, mean diffusivity; MO, diffusion tensor mode; L1, L2, L3, eigenvalues of the diffusion tensor; OD, orientation dispersion index; ICVF, intracellular volume fraction; ISOVF, isotropic volume fraction; IC, independent components; ASEG, FreeSurfer automated subcortical volumetric segmentation; FSL FAST, FMRIB’s Automated Segmentation Tool; a2009s, Destrieux atlas; T2w, T2‑weighted MRI; T1w, T1‑weighted MRI; BA, FreeSurfer ex-vivo Brodmann area maps; FSL FIRST, FMRIB’s Integrated Registration and Segmentation Tool; DXA, dual‑energy X‑ray absorptiometry; BMD, bone mineral density; ECG, electrocardiogram.
Unique variance refers to the proportion (%) of variance in the g-factor explained exclusively by one explanatory variable; common variance reflects the proportion (%) of variance in the g-factor jointly explained by two explanatory variables. R2 represents the total variance in cognition attributed to each explanatory variable – or to pairs of variables – in independent linear regression models.
% Unique variance = Unique variance / R2 combined × 100% % Common variance = Common variance / R2 combined × 100%

### Sheet: Table S11
Table S11. Commonality analysis among age, lifestyle and environment, and body and brain in explaining cognition: the unique and shared contributions of age, lifestyle–environment composite marker, and body–brain composite marker to cognitive variance
	R2	Unique variance	% Unique variance	Common variance	% Common variance	% g-age explained by lifestyle&environment and/or body&brain
Lifestyle–environment	0.23	0.0891	26.81			60.37
Body–brain	0.2194	0.0388	11.68			85.4
Age	0.163	0.012	3.61
Lifestyle–environment and body–brain	0.32			0.0414	12.46
Lifestyle–environment and age	0.2935			0.0118	3.55
Body–brain and age	0.2432			0.0526	15.83
Lifestyle–environment and body–brain and age	0.3323			0.0866	26.06	53.13
Lifestyle–environment or body–brain and age						92.64
R2, coefficient of determination.
Unique variance refers to the proportion (%) of variance in the g-factor explained exclusively by one explanatory variable; common variance reflects the proportion (%) of variance in the g-factor jointly explained by combinations of explanatory variables. R2 represents the total variance in cognition attributed to each explanatory variable – or to combinations of variables – in independent linear regression models.

### Sheet: Table S12
Table S12. Hyperparameters tuned for the XGBoost and Random Forest models during model optimisation
Parameter	Values
XGBoost
objective	reg:squarederror
tree_method	hist
N features ≤ 20
eta	0.03,0.05,0.1
max_depth	4,5,6
min_child_weight	1,3
subsample	0.9,1.0
colsample_bytree	1
gamma	0
reg_alpha	0
reg_lambda	1
N features ≤ 100
eta	0.03,0.05,0.1
max_depth	4,5
min_child_weight	3,5
subsample	0.8,0.9
colsample_bytree	0.7,0.9
gamma	0,0.1
reg_alpha	0,0.5
reg_lambda	1.5,2
N features ≤ 30000
eta	0.01,0.05
max_depth	3,4
min_child_weight	5,10
subsample	0.6,0.8
colsample_bytree	0.5,0.7
gamma	0.3,0.5
reg_alpha	0.5,1
reg_lambda	2,3
max_bin	256
N features > 30000
eta	0.01,0.05
tree_method	hist
max_depth	2,3
min_child_weight	10,20
subsample	0.5,0.7
colsample_bytree	0.3,0.5
colsample_bylevel	0.2,0.3
gamma	0.5,1
reg_alpha	1,2
reg_lambda	3,5
max_bin	128256
n_estimators	100015002000
Random Forest
n_estimators	5000
max_depth	1,2,3,4,5,6
max_features	sqrt,log2
